# ASSOCIATION BETWEEN CIRCADIAN RHYTHMS, SLEEP, AND DEPRESSION: A BIDIRECTIONAL MENDELIAN RANDOMISATION STUDY IN THE UK BIOBANK

**DOI:** 10.1101/2024.12.08.24318680

**Authors:** Valentina Paz, Dylan M Williams, Marcus Richards, Bettina Tassino, Ana Silva, Victoria Garfield

## Abstract

Increasing evidence links circadian and sleep disruptions with depression, though whether they are causally related remains unclear. This study used Mendelian randomization (MR) with exposures instrumented using genome-wide genetic variants and data from the UK Biobank (n=408 480; mean age=56.9 years) to explore causal associations between circadian and sleep traits, and depression. We conducted bidirectional MR analyses between morningness, sleep duration, insomnia symptoms, and depression, and secondary unidirectional analyses with circadian and sleep traits as exposures and mixed anxiety-depressive symptoms and anxiety disorders as outcomes. Using inverse-variance weighting and sensitivity analyses for horizontal pleiotropy (MR-Egger and Weighted Median Estimator), we found suggestive associations between morningness and lower odds of depression (diagnosis and treatment: OR=0.89, 95%CI=0.80, 0.98), and depression and shorter sleep duration (β=-4.67 minutes, 95%CI=-7.44; -1.89). Depression showed an effect on insomnia (any symptoms: OR=1.22, 95%CI=1.11; 1.34; frequent symptoms: OR=1.30, 95%CI=1.19; 1.42), while frequent insomnia was associated with increased odds of depression (diagnosis: OR=1.14, 95%CI=1.10; 1.19; diagnosis and treatment: OR=1.10, 95%CI=1.06; 1.14). Insomnia also had an effect on mixed anxiety-depressive symptoms (any symptoms: OR=1.19, 95%CI=1.08, 1.32; frequent symptoms: OR=1.20, 95%CI=1.17, 1.23), but no associations were found between the exposures and anxiety disorders. These findings shed light on the causal links between the circadian system and depression.

## Supplementary Material for "ASSOCIATION BETWEEN CIRCADIAN RHYTHMS, SLEEP, AND DEPRESSION: A BIDIRECTIONAL MENDELIAN RANDOMISATION STUDY IN THE UK BIOBANK"

### Sheet: ST1
Supplementary Table 1. Genetic variants included in our instruments.
Morningness						Sleep duration						Any insomnia symptoms						Frequent insomnia symptoms						Depression
SNP	Chr	Effect	Other	LOG(OR)	SE	SNP	Chr	Effect	Other	Beta	SE	SNP	Chr	Effect	Other	LOG(OR)	SE	SNP	Chr	Effect	Other	LOG(OR)	SE	SNP	Chr	Effect	Other	LOG(OR)	SE
rs10058356	5	T	C	-0.017	0.0029	rs10173260	2	C	T	0.77	0.139	rs10156602	9	A	G	0.03	0.01	rs1015438	16	A	G	0.058	0.008	rs1021363	10	A	G	0.0325	0.0051
rs1013987	18	T	C	-0.0183	0.0027	rs10421649	19	A	T	0.798	0.138	rs10865954	3	T	C	0.03	0.01	rs1031654	13	A	C	-0.051	0.007	rs10959913	9	T	G	0.0296	0
rs10175975	2	T	C	0.0228	0.0035	rs10483350	14	G	A	1.042	0.172	rs11097861	4	G	A	0.03	0.01	rs1038093	15	T	C	0.039	0.006	rs11135349	5	A	C	-0.0274	0.0048
rs10237162	7	T	C	0.0176	0.003	rs1057703	11	G	T	1.164	0.192	rs11191595	10	A	C	0.077	0.02	rs10502966	18	A	G	-0.039	0.006	rs11643192	16	A	C	0.0296	0
rs10254050	7	C	G	-0.0246	0.0034	rs10761674	10	C	T	0.74	0.136	rs113851554	2	T	G	0.131	0.02	rs1064213	2	A	G	-0.037	0.006	rs11663393	18	A	G	0.0296	0
rs10402849	19	T	C	0.0193	0.0034	rs10973207	9	T	G	1.226	0.187	rs11651809	17	G	C	0.039	0.01	rs1064939	11	A	T	0.13	0.02	rs11682175	2	T	C	-0.0305	0
rs10520176	2	T	C	0.0231	0.0027	rs11190970	10	G	A	0.923	0.169	rs11793074	9	A	G	0.039	0.01	rs10756571	9	T	C	0.036	0.006	rs12129573	1	A	C	0.0392	0
rs1061032	17	T	G	0.0388	0.0048	rs112230981	3	A	G	1.892	0.314	rs11793831	9	G	T	0.03	0.01	rs10758593	9	A	G	-0.036	0.006	rs12552	13	A	G	0.0392	0
rs1064213	2	A	G	0.0191	0.0027	rs113113059	6	T	C	0.968	0.164	rs11804386	1	A	G	0.03	0.01	rs10761240	9	A	G	-0.043	0.006	rs12624433	20	A	G	0.0325	0.0059
rs10742179	11	A	G	0.0183	0.0031	rs11567976	5	T	C	0.768	0.137	rs12405761	1	A	C	0.03	0.01	rs10800992	1	T	C	0.042	0.006	rs12666117	7	A	G	0.0296	0
rs10818834	9	T	C	0.0189	0.003	rs11602180	11	C	T	1.095	0.184	rs12713372	2	C	T	0.03	0.01	rs10825503	10	T	G	0.033	0.006	rs12958048	18	A	G	0.0296	0
rs10832648	11	A	C	-0.0198	0.0034	rs11614986	12	A	G	0.983	0.177	rs17669584	17	G	A	0.039	0.01	rs10865954	3	T	C	0.042	0.006	rs12967855	18	A	G	0.0315	0.0054
rs10916892	1	T	C	-0.02	0.0028	rs11621908	14	C	T	1.446	0.25	rs1923770	13	T	A	0.03	0.01	rs10898940	11	A	C	0.034	0.006	rs1409379	13	T	C	0.0344	0.0059
rs10917513	1	T	C	-0.0179	0.0028	rs11643715	16	G	C	0.834	0.15	rs1942262	18	A	G	0.03	0.01	rs10928256	2	T	C	0.034	0.006	rs1432639	1	A	C	0.0392	0
rs10951325	7	T	C	0.0206	0.0028	rs11885663	2	T	C	0.973	0.157	rs2147141	13	G	C	0.03	0.01	rs10944696	6	A	G	-0.038	0.007	rs159963	1	A	C	-0.0305	0
rs10988239	9	T	C	-0.0186	0.0027	rs12246842	10	A	G	0.804	0.136	rs2192338	2	C	G	0.039	0.01	rs10947428	6	T	C	-0.068	0.007	rs17727765	17	T	C	-0.0513	0
rs11032362	11	A	G	0.0396	0.0047	rs12567114	1	A	G	0.89	0.152	rs2296580	10	G	T	0.039	0.01	rs10947690	6	A	G	-0.047	0.007	rs1806153	11	T	G	0.0392	0
rs11152350	18	A	C	-0.0163	0.0027	rs12607679	18	T	C	1.208	0.156	rs2613503	1	A	C	0.03	0.01	rs10947987	6	T	C	-0.033	0.006	rs1833288	18	A	G	0.0296	0
rs11165655	1	A	G	-0.0157	0.0027	rs12611523	2	A	G	0.758	0.137	rs2644128	1	G	C	0.03	0.01	rs10955647	8	T	G	0.033	0.006	rs1890946	1	T	C	-0.0294	0.0048
rs113851554	2	T	G	-0.0357	0.006	rs1263056	11	A	G	0.768	0.137	rs302165	7	G	A	0.03	0.01	rs11001276	10	A	T	-0.038	0.007	rs200949	6	A	G	0.0516	0.0074
rs1144566	1	T	C	0.1134	0.0078	rs12791153	11	T	A	1.413	0.253	rs324017	12	A	C	0.03	0.01	rs11090039	22	A	G	0.039	0.007	rs2043539	7	A	G	0.0325	0.0051
rs114848860	3	A	T	-0.0556	0.0087	rs13088093	3	G	T	0.976	0.144	rs35881094	2	G	T	0.039	0.01	rs11119409	1	T	C	-0.035	0.006	rs2389016	1	T	C	0.0296	0
rs115073088	1	A	G	-0.0525	0.0089	rs13109404	4	T	G	1.872	0.264	rs3824081	7	T	C	0.039	0.01	rs11149313	13	A	G	0.04	0.007	rs263645	9	A	T	0.0266	0.0048
rs11545787	17	A	G	-0.0238	0.0031	rs151014368	5	A	G	0.966	0.169	rs4577309	2	A	G	0.03	0.01	rs113851554	2	T	G	0.206	0.014	rs30266	5	A	G	0.0334	0.0054
rs11588913	1	A	G	-0.0155	0.0027	rs1517572	11	C	A	0.879	0.138	rs4688760	3	T	C	0.039	0.01	rs1147852	6	A	G	0.039	0.006	rs34215985	4	C	G	-0.0408	0
rs11611435	12	T	C	0.0157	0.0027	rs1553132	11	G	A	0.87	0.155	rs4886860	15	G	C	0.039	0.01	rs11588755	1	A	G	-0.035	0.006	rs4074723	12	A	C	-0.0305	0
rs11641239	16	T	C	0.0172	0.003	rs17427571	4	A	G	0.83	0.146	rs55946513	3	C	T	0.049	0.02	rs11605348	11	A	G	-0.045	0.006	rs4143229	13	A	C	-0.0513	0
rs11670534	19	T	C	-0.021	0.0036	rs174560	11	C	T	0.815	0.146	rs62158170	2	A	G	0.049	0.01	rs116466468	2	T	C	0.044	0.007	rs4261101	1	A	G	-0.0305	0
rs11677484	2	T	G	0.0186	0.0031	rs17732997	3	C	G	0.776	0.137	rs6785034	3	A	G	0.03	0.01	rs11650304	17	C	G	0.067	0.012	rs4869056	5	A	G	-0.0305	0
rs12040629	1	A	G	0.0392	0.0036	rs180769	5	T	C	0.763	0.138							rs1167132	12	T	C	0.035	0.006	rs4904738	14	T	C	-0.0305	0
rs12051	17	A	G	-0.0146	0.0028	rs1939455	11	G	T	1.226	0.214							rs11679943	2	A	G	0.037	0.006	rs5758265	22	A	G	0.0296	0
rs12140153	1	T	G	-0.034	0.0047	rs205024	17	T	C	0.83	0.14							rs11722569	4	T	C	0.034	0.006	rs62099069	18	A	T	-0.0305	0
rs12206814	6	C	G	0.0152	0.0027	rs2072727	20	T	C	0.795	0.137							rs11756035	6	C	G	0.051	0.009	rs7430565	3	A	G	-0.0305	0
rs12298405	12	T	C	-0.0159	0.0029	rs2079070	7	C	G	1.053	0.154							rs11803128	1	A	G	-0.041	0.006	rs7807677	7	T	C	0.0286	0.0051
rs12380242	9	T	C	-0.0158	0.0027	rs2192528	4	A	G	0.802	0.136							rs118166957	9	T	C	0.068	0.008	rs7856424	9	T	C	-0.0305	0
rs12470914	2	A	T	0.0261	0.0044	rs2231265	6	G	A	0.897	0.162							rs12030482	1	A	T	0.041	0.007	rs7932640	11	T	C	0.0325	0.0051
rs12636669	3	T	C	0.0343	0.005	rs269054	1	A	T	0.819	0.138							rs12187443	5	T	C	0.04	0.006	rs8025231	15	A	C	-0.0305	0
rs12808544	11	A	C	-0.0208	0.0031	rs3095508	16	C	A	0.921	0.138							rs12251016	10	A	T	-0.039	0.006	rs915057	14	A	G	-0.0305	0
rs12871550	13	A	G	0.016	0.0029	rs330088	8	C	T	0.868	0.137							rs12310246	12	A	G	0.045	0.007	rs9427672	1	A	G	-0.0305	0
rs12927162	16	A	G	0.0286	0.003	rs34354917	12	C	A	0.825	0.15							rs12520974	5	T	C	-0.036	0.006
rs12969848	18	T	C	0.0219	0.0027	rs34731055	7	T	C	1.168	0.177							rs12540241	7	A	T	-0.046	0.008
rs13011556	2	C	G	-0.0227	0.0032	rs35531607	4	C	T	0.77	0.136							rs12605642	18	T	G	0.035	0.006
rs13065394	3	T	G	-0.0175	0.003	rs365663	5	A	G	0.878	0.137							rs12666306	7	A	G	0.042	0.006
rs13377754	12	T	C	0.0297	0.0028	rs374153	2	C	T	1.057	0.186							rs12790660	11	T	C	-0.04	0.006
rs139911	22	T	C	-0.0234	0.0027	rs4128364	2	C	T	0.876	0.143							rs1289939	1	T	C	-0.041	0.007
rs1421085	16	T	C	-0.0276	0.0027	rs4538155	2	T	C	0.779	0.142							rs12912299	15	T	C	-0.043	0.006
rs1468945	3	A	G	-0.0226	0.0033	rs4592416	11	G	A	0.881	0.136							rs12917449	15	A	C	-0.042	0.008
rs1599374	3	A	G	0.0154	0.0027	rs460692	5	C	T	1.263	0.2							rs12924275	16	T	C	0.038	0.007
rs16939162	8	A	G	0.025	0.0036	rs4767550	12	G	A	0.858	0.139							rs12983032	19	A	G	-0.043	0.006
rs17302081	7	T	C	0.0157	0.0027	rs55658675	14	C	T	0.788	0.142							rs12991815	2	C	G	0.04	0.006
rs17448682	1	T	C	0.0222	0.0032	rs56372231	5	T	C	1.017	0.144							rs13010288	2	T	G	-0.06	0.009
rs17575798	1	A	G	-0.0226	0.0034	rs61796569	1	T	C	0.927	0.154							rs13135092	4	A	G	-0.089	0.011
rs17604349	16	A	G	-0.0257	0.0035	rs61985058	14	T	C	1.116	0.194							rs13138995	4	A	G	0.034	0.006
rs1800828	3	C	G	0.0176	0.0031	rs62120041	2	T	C	1.567	0.274							rs1357685	7	T	C	0.033	0.006
rs184033703	2	A	G	0.0378	0.0058	rs6575005	14	T	C	0.934	0.159							rs138678612	6	A	G	-0.117	0.02
rs1843888	12	A	G	0.0288	0.0027	rs7115226	11	A	C	1.594	0.261							rs152555	5	A	G	-0.052	0.008
rs1886205	13	A	C	0.0194	0.0032	rs72804080	2	G	A	1.068	0.192							rs1530938	2	A	G	0.036	0.006
rs1931814	6	A	G	0.0154	0.0027	rs73219758	8	G	A	0.984	0.15							rs1536053	13	T	C	-0.038	0.006
rs2011528	17	T	C	-0.0207	0.0036	rs7503199	17	C	T	0.885	0.154							rs1553754	17	T	G	-0.034	0.006
rs2072727	20	T	C	0.0164	0.0027	rs75539574	2	C	A	2.175	0.244							rs1567084	3	A	G	0.033	0.006
rs2166559	2	T	C	-0.0218	0.0039	rs7556815	2	A	G	2.443	0.164							rs1580173	3	A	G	0.033	0.006
rs2362775	3	T	C	-0.018	0.0027	rs7616632	3	T	G	0.792	0.136							rs1620977	1	A	G	0.052	0.007
rs247929	12	C	G	0.0177	0.0027	rs7644809	3	T	C	0.784	0.138							rs16903122	5	T	C	0.055	0.007
rs2550298	16	T	C	-0.024	0.0028	rs7806045	7	T	C	0.887	0.158							rs16990210	4	T	C	-0.046	0.008
rs2580160	18	A	G	0.0153	0.0027	rs7915425	10	T	C	1.144	0.179							rs17005118	4	A	G	0.042	0.007
rs2653349	6	A	G	0.0387	0.0033	rs7951019	11	G	T	2.213	0.391							rs17025198	3	A	G	0.041	0.007
rs2706762	2	T	C	-0.0219	0.0038	rs80193650	6	G	A	1.01	0.184							rs17083297	5	A	C	-0.044	0.008
rs2737245	8	T	G	0.0215	0.003	rs8038326	15	A	G	0.955	0.152							rs17223714	5	A	G	0.046	0.007
rs28380327	2	A	T	0.0205	0.0028	rs8050478	16	G	A	0.96	0.136							rs1731951	7	A	T	-0.035	0.006
rs2881955	6	T	C	0.0161	0.003	rs915416	1	C	G	1.156	0.15							rs17367725	5	T	C	-0.036	0.006
rs2916148	17	A	G	0.0162	0.0027	rs9345234	6	C	A	0.781	0.138							rs17520265	7	A	G	-0.091	0.016
rs2944831	7	A	G	0.0172	0.003	rs9382445	6	T	C	0.872	0.14							rs17643634	8	T	C	-0.06	0.008
rs295268	9	T	C	-0.0166	0.0031	rs9903973	17	C	T	0.766	0.136							rs176644	15	T	G	0.035	0.006
rs2979139	8	A	G	-0.0168	0.0027	rs9940646	16	C	G	1.017	0.137							rs1861412	2	A	G	0.038	0.006
rs308521	9	T	C	0.02	0.0028													rs190073	7	A	G	-0.034	0.006
rs3100052	8	A	G	0.0171	0.0028													rs1927902	9	T	C	0.053	0.007
rs35524253	8	A	G	0.0159	0.0028													rs1937447	1	C	G	-0.039	0.007
rs359248	2	T	G	-0.0162	0.0027													rs2030672	7	C	G	0.034	0.006
rs36055559	19	A	G	-0.0211	0.0037													rs2089358	1	T	C	-0.041	0.007
rs3808964	10	T	G	0.0157	0.0028													rs214934	11	A	T	-0.038	0.006
rs3850174	3	A	T	-0.0194	0.0031													rs2216427	3	C	G	0.035	0.006
rs3857599	6	A	C	0.0219	0.0036													rs2221119	11	C	G	0.036	0.006
rs4241964	4	T	G	-0.0207	0.0027													rs224029	10	T	C	-0.039	0.006
rs4269995	5	T	C	-0.0213	0.0031													rs2286729	12	A	G	0.07	0.011
rs4419127	18	A	G	0.0218	0.0029													rs2364921	3	T	C	-0.034	0.006
rs4672458	2	T	C	-0.0163	0.0027													rs2388840	6	A	G	-0.037	0.006
rs4690085	4	A	G	-0.0147	0.0027													rs2389631	13	A	C	-0.04	0.006
rs4729854	7	A	T	-0.0287	0.0028													rs2431108	5	T	C	-0.053	0.006
rs4936290	11	A	C	-0.0177	0.0028													rs2598293	7	T	C	0.035	0.006
rs55846845	17	A	G	-0.016	0.0027													rs2737240	8	A	G	0.036	0.007
rs59986227	15	C	G	-0.0178	0.0031													rs2792990	9	C	G	0.054	0.008
rs60616179	6	A	G	0.0376	0.0059													rs2838787	21	A	G	-0.036	0.006
rs6131805	20	T	G	0.0156	0.0028													rs28552587	8	A	G	0.033	0.006
rs6131942	20	A	G	-0.0175	0.0027													rs28582096	12	A	G	-0.054	0.007
rs61773390	1	T	G	0.0341	0.0034													rs28611339	8	T	G	0.058	0.009
rs62082402	18	T	G	0.0256	0.0034													rs2867690	20	T	C	0.042	0.008
rs621421	11	T	C	-0.0177	0.0028													rs2903385	4	A	G	0.043	0.006
rs62182135	2	A	C	-0.0179	0.0028													rs3131638	6	A	G	-0.044	0.007
rs62553781	9	T	C	-0.0504	0.0073													rs314281	6	T	C	-0.043	0.006
rs6477309	9	T	C	0.0174	0.0029													rs3184470	16	A	G	-0.038	0.006
rs6727752	2	A	G	0.0157	0.0028													rs324017	12	A	C	0.039	0.007
rs6794796	3	A	G	0.0172	0.003													rs34214423	16	A	C	0.045	0.008
rs67988891	5	C	G	-0.0232	0.0029													rs34490907	17	C	G	0.054	0.009
rs6846730	4	T	C	-0.022	0.0032													rs34967082	2	A	G	0.035	0.006
rs6967481	7	T	C	0.0206	0.0027													rs35110063	3	A	G	0.039	0.006
rs6993892	8	T	C	-0.0205	0.0028													rs35322724	16	A	C	0.049	0.006
rs7111582	11	A	G	-0.0278	0.0044													rs35539975	5	A	G	0.042	0.007
rs71523448	8	C	G	-0.028	0.0051													rs3774751	3	T	G	-0.041	0.006
rs7203707	16	A	C	-0.0165	0.0027													rs3902952	16	T	C	0.048	0.008
rs7248205	19	T	C	0.0149	0.0028													rs4090240	9	T	C	-0.039	0.007
rs72720396	1	A	G	-0.0271	0.0032													rs4238755	16	A	C	-0.043	0.007
rs72796401	2	A	T	0.022	0.0034													rs4260410	3	T	C	0.034	0.006
rs72829706	17	A	G	0.0407	0.0069													rs429358	19	T	C	0.046	0.008
rs72841368	17	A	T	-0.0198	0.0034													rs4502882	5	T	C	-0.039	0.006
rs72966564	3	T	C	-0.0174	0.0031													rs4588900	8	A	G	0.033	0.006
rs7298532	12	T	C	0.0164	0.003													rs4592425	11	T	G	0.04	0.006
rs7299922	12	A	G	0.0161	0.0028													rs4643373	17	T	C	0.041	0.007
rs7304278	12	A	G	-0.0203	0.003													rs4664299	2	T	C	-0.041	0.007
rs73050286	3	T	C	0.0178	0.0033													rs4702	15	A	G	-0.048	0.006
rs7429614	3	T	G	0.0164	0.0027													rs4709655	6	T	C	-0.054	0.009
rs74357745	11	A	G	0.0265	0.0041													rs4767645	12	T	G	-0.037	0.006
rs75120545	2	T	C	0.0614	0.0083													rs4788203	16	A	G	-0.035	0.006
rs7701529	5	A	T	-0.0188	0.0032													rs4790076	17	T	C	0.048	0.008
rs7735794	5	A	G	0.0201	0.0034													rs4858708	3	A	T	-0.034	0.006
rs77960	5	A	G	0.0188	0.0029													rs492858	3	T	C	-0.066	0.011
rs7845620	8	A	C	-0.0225	0.0036													rs4981170	14	A	G	-0.054	0.008
rs78580841	3	T	C	0.0309	0.0054													rs521484	7	A	G	-0.04	0.007
rs7943634	11	T	C	-0.0165	0.0029													rs524859	11	A	G	-0.044	0.006
rs7959983	12	T	C	-0.0195	0.0027													rs55772859	2	A	C	0.042	0.006
rs80097534	12	T	G	-0.0281	0.0046													rs55972276	5	A	C	0.073	0.009
rs80271258	2	T	C	-0.0549	0.0048													rs56097173	2	T	C	0.04	0.006
rs8044054	16	T	C	0.0192	0.0028													rs56133505	11	A	G	0.041	0.006
rs812925	2	C	G	-0.0206	0.0028													rs566673	11	T	G	-0.039	0.006
rs848552	2	C	G	-0.0153	0.0027													rs5877	1	T	C	0.036	0.006
rs9347926	6	A	T	0.0157	0.0027													rs6019663	20	T	C	0.04	0.007
rs9348050	6	T	C	0.0166	0.0027													rs60565673	18	T	G	-0.043	0.006
rs9381812	6	A	G	-0.0231	0.0029													rs6119267	20	C	G	-0.06	0.006
rs9394154	6	C	G	-0.0155	0.0027													rs61765555	1	T	C	-0.045	0.007
rs9416744	10	A	C	0.019	0.0031													rs61921611	12	T	C	-0.044	0.006
rs9436119	1	A	G	0.0235	0.0027													rs62068188	17	T	C	0.049	0.008
rs9573980	13	A	G	0.0727	0.0075													rs62158170	2	A	G	0.066	0.007
rs9597241	13	A	C	0.0214	0.0035													rs62194948	2	C	G	0.039	0.007
rs9611597	22	A	T	0.0209	0.0037													rs62213452	2	T	G	0.037	0.007
rs962961	14	T	C	-0.0159	0.0029													rs62264767	3	A	C	0.065	0.008
rs9636202	19	A	G	-0.0184	0.0031													rs62301574	4	C	G	-0.042	0.007
rs975025	1	T	C	-0.0321	0.005													rs623025	1	T	C	-0.038	0.007
rs9817910	3	A	G	-0.017	0.0027													rs62383308	5	A	G	-0.06	0.011
rs9964420	18	A	C	-0.0285	0.0029													rs62429521	6	A	C	0.051	0.008
																		rs6457796	6	T	C	-0.039	0.007
																		rs6465151	7	T	C	0.056	0.009
																		rs647905	11	T	C	0.033	0.006
																		rs6510033	19	A	G	-0.037	0.007
																		rs6545798	2	A	T	-0.041	0.006
																		rs6562066	13	T	C	0.039	0.006
																		rs6589988	11	A	G	-0.038	0.006
																		rs6597649	9	T	C	0.033	0.006
																		rs6601080	5	A	G	0.035	0.006
																		rs6606731	12	A	T	0.043	0.008
																		rs66674044	16	A	T	-0.06	0.009
																		rs667730	11	T	C	0.033	0.006
																		rs6702604	1	A	G	-0.037	0.006
																		rs670501	7	T	C	0.053	0.007
																		rs671985	8	A	G	-0.038	0.006
																		rs6734957	2	T	G	-0.042	0.007
																		rs6756610	2	C	G	0.037	0.006
																		rs6808140	3	T	C	0.039	0.006
																		rs6888135	5	A	C	0.038	0.006
																		rs694786	3	T	C	-0.044	0.006
																		rs6967168	7	T	G	-0.044	0.007
																		rs6973090	7	A	G	-0.038	0.007
																		rs6978112	7	T	C	0.034	0.006
																		rs699844	1	A	G	0.06	0.011
																		rs701394	5	A	G	-0.036	0.006
																		rs7040224	9	A	G	0.037	0.006
																		rs7044885	9	C	G	-0.041	0.006
																		rs715338	15	A	G	0.041	0.006
																		rs7168238	15	C	G	0.064	0.011
																		rs7214267	17	A	G	-0.044	0.006
																		rs72657797	4	T	C	-0.056	0.008
																		rs72773790	9	T	C	0.037	0.006
																		rs728017	6	A	G	-0.035	0.006
																		rs72820274	2	A	G	0.034	0.006
																		rs72899452	11	T	C	0.074	0.012
																		rs73079014	3	T	C	-0.049	0.009
																		rs73671843	7	A	G	-0.056	0.009
																		rs7402939	15	T	C	-0.036	0.006
																		rs742760	20	A	T	0.043	0.008
																		rs7432782	3	T	C	-0.083	0.014
																		rs7475916	10	C	G	-0.037	0.006
																		rs7486418	12	T	G	0.041	0.006
																		rs7571486	2	A	G	-0.039	0.007
																		rs75932578	7	T	C	-0.04	0.007
																		rs76145129	20	T	G	-0.05	0.009
																		rs7615602	3	C	G	-0.04	0.007
																		rs7625896	3	A	G	0.036	0.006
																		rs78206187	2	A	G	-0.094	0.013
																		rs7992992	13	A	G	0.051	0.009
																		rs8076183	17	T	C	-0.038	0.006
																		rs8180457	5	T	C	-0.056	0.008
																		rs8180817	7	C	G	-0.049	0.006
																		rs8181889	13	A	G	-0.038	0.006
																		rs823247	2	T	C	-0.037	0.006
																		rs830716	16	C	G	0.045	0.007
																		rs871994	8	A	C	0.035	0.006
																		rs874168	8	T	C	0.034	0.006
																		rs908668	19	T	C	0.05	0.007
																		rs910187	20	A	G	-0.035	0.006
																		rs9373590	6	A	T	0.04	0.006
																		rs9394502	6	T	C	-0.054	0.006
																		rs9527083	13	A	G	-0.076	0.006
																		rs9540729	13	A	T	0.036	0.006
																		rs9563886	13	T	C	-0.034	0.006
																		rs9889282	17	A	C	-0.042	0.006
																		rs9931543	16	T	C	0.048	0.007
																		rs9964420	18	A	C	0.035	0.007

### Sheet: ST2
Supplementary Table 2. Estimation of bias due to sample overlap.
Analysis	Sample size for exposure	% of UKB sample (GWAS)	Sample size for outcome	Proportion of cases	R2	Ordinary least squares (OLS)	Bias (100% overlap)	Type-1 error rate
Morningness to depression (diagnosis)	697.828	100	401.259	0.056	-	-0.083	-	0.05
Sleep duration to depression (diagnosis)	446.118	100	401.259	0.056	0.69	0.005	<0.001	0.05
Any insomnia symptoms to depression (diagnosis)	453.379	100	401.259	0.056	1.0	0.060	<0.001	0.05
Frequent insomnia symptoms to depression (diagnosis)	1,331,010	29	401.259	0.056	2.6	0.117	0.001	0.05
Morningness to depression (diagnosis/treatment)	697.828	100	404.793	0.125	-	-0.060	-	0.05
Sleep duration to depression (diagnosis/treatment)	446.118	100	404.793	0.125	0.69	0.007	<0.001	0.05
Any insomnia symptoms to depression (diagnosis/treatment)	453.379	100	404.793	0.125	1.0	-0.094	-0.001	0.05
Frequent insomnia symptoms to depression (diagnosis/treatment)	1,331,010	29	404.793	0.125	2.6	0.053	0.001	0.05
Morningness to broad depression/anxiety	697.828	100	401.259	0.349	-	-0.027	-	0.05
Sleep duration to broad depression/anxiety	446.118	100	401.259	0.349	0.69	-0.0009	0.001	0.05
Any insomnia symptoms to broad depression/anxiety	453.379	100	401.259	0.349	1.0	-0.028	<0.001	0.05
Frequent insomnia symptoms to broad depression/anxiety	1,331,010	29	401.259	0.349	2.6	0.143	0.001	0.05
Morningness to anxiety	697.828	100	401.259	0.019	-	-0.056	-	0.05
Sleep duration to anxiety	446.118	100	401.259	0.019	0.69	-0.0002	<0.001	0.05
Any insomnia symptoms to anxiety	453.379	100	401.259	0.019	1.0	-0.147	-0.001	0.05
Frequent insomnia symptoms to anxiety	1,331,010	29	401.259	0.019	2.6	-0.002	<0.001	0.05
Depression to morningness	480,359 / 807,553	6.2 - 100	358.295	0.562	-	-0.009	-	0.05
Depression to sleep duration	480,359 / 807,553	6.2 - 100	358.295	-	-	-0.018	-	0.05
Depression to any insomnia symptoms	480,359 / 807,553	6.2 - 100	358.295	0.762	-	0.146	-	0.05
Depression to frequent insomnia symptoms	480,359 / 807,553	6.2 - 100	358.295	0.286	-	0.229	-	0.05
Note: For the GWAS for morningness and depression (Howard) we only used UKB summary statistics. Bias (estimated assuming 100% sample overlap) were calculated following formula from: Burgess S, Davies NM, Thompson SG. Bias due to participant overlap in two-sample Mendelian randomization. Genet Epidemiol. 2016;40(7):597-608.

### Sheet: ST3
Supplementary Table 5. Associations between morningness genetic variants, outcomes and confounders.
	Outcomes																Confounders
	Depression (diagnosis)				Depression (diagnosis/treatment)				Broad depression/anxiety				Anxiety				Age				Sex				Education				Deprivation				Smoking				Alcohol				BMI				Physical activity
SNP	OR	L95	U95	P-value	OR	L95	U95	P-value	OR	L95	U95	P-value	OR	L95	U95	P-value	Beta	L95	U95	P-value	OR	L95	U95	P-value	Beta	L95	U95	P-value	Beta	L95	U95	P-value	OR	L95	U95	P-value	OR	L95	U95	P-value	Beta	L95	U95	P-value	Beta	L95	U95	P-value
rs10058356	1.01116	0.98982	1.03296	0.307862	0.998229	0.983485	1.01319	0.815442	1.00131	0.990444	1.01229	0.814204	0.986836	0.952723	1.02217	0.460356	0.00110761	-0.0405829	0.0427981	0.958472	1.00008	0.989638	1.01064	0.987739	0.0208867	-0.0056865	0.0474598	0.123429	0.00213257	-0.0130172	0.0172823	0.782628	1.01213	0.994663	1.0299	0.174627	0.99519	0.974154	1.01668	0.658254	0.0259489	0.0032171	0.0486808	0.0252644	0.00460122	-0.00760187	0.0168043	0.459901
rs1013987	0.992529	0.973026	1.01242	0.458922	0.992148	0.978478	1.00601	0.265409	1.00312	0.992959	1.01337	0.549141	1.03324	0.999705	1.0679	0.0520811	-0.0149452	-0.0538214	0.023931	0.451169	0.988841	0.979209	0.998569	0.0246571	-0.0438425	-0.0686215	-0.0190635	0.000524723	0.0155738	0.00144679	0.0297008	0.03072	1.02446	1.00796	1.04122	0.0035243	0.972621	0.953409	0.992221	0.00638951	0.0329684	0.0117712	0.0541656	0.00230108	0.0101355	-0.00124375	0.0215148	0.0808569
rs10175975	1.01456	0.989141	1.04062	0.26423	1.01453	0.996673	1.0327	0.111366	1.0054	0.992355	1.01861	0.419109	1.00171	0.960322	1.04488	0.936741	0.0139738	-0.0359345	0.0638821	0.583164	0.997506	0.985047	1.01012	0.696969	-0.00149988	-0.0333111	0.0303114	0.926372	0.0187533	0.00061737	0.0368892	0.0426956	0.991634	0.971158	1.01254	0.430054	0.999492	0.974275	1.02536	0.968933	-0.0162987	-0.0435115	0.010914	0.240438	-0.000126244	-0.0147348	0.0144823	0.986486
rs10237162	0.997141	0.97557	1.01919	0.797518	0.996942	0.981814	1.0123	0.694581	1.00175	0.990591	1.01303	0.759812	1.04133	1.0046	1.0794	0.0270763	0.00142298	-0.0413863	0.0442323	0.948055	1.00407	0.993305	1.01495	0.46018	0.00239157	-0.0248948	0.0296779	0.863607	-0.00982114	-0.0253774	0.00573516	0.215946	0.998112	0.980456	1.01609	0.835578	1.00203	0.980299	1.02425	0.856058	0.0264287	0.00308681	0.0497706	0.0264768	-0.00357229	-0.0161029	0.00895829	0.576327
rs10254050	1.00619	0.981322	1.03169	0.628887	1.0094	0.991878	1.02723	0.295056	1.00873	0.995886	1.02174	0.183683	0.993475	0.953266	1.03538	0.756128	-0.0121754	-0.0611244	0.0367737	0.625895	1.00011	0.987857	1.01251	0.986195	-0.00206547	-0.0332653	0.0291344	0.896762	-0.00340976	-0.0211972	0.0143777	0.707129	1.01236	0.991845	1.0333	0.239586	0.992473	0.967856	1.01772	0.555477	-0.0154909	-0.0421806	0.0111988	0.255298	-0.00143895	-0.0157667	0.0128888	0.843951
rs10402849	1.03328	1.00867	1.05849	0.00776817	1.02013	1.00302	1.03753	0.0209321	0.992506	0.980223	1.00494	0.236446	1.02259	0.982516	1.0643	0.273413	0.0137769	-0.0337808	0.0613346	0.570186	0.998251	0.986367	1.01028	0.774551	0.0363313	0.00601852	0.066644	0.0188189	0.0110718	-0.00621001	0.0283536	0.209235	0.996981	0.97743	1.01692	0.764772	1.0036	0.979439	1.02835	0.772621	-0.0317897	-0.0577206	-0.00585877	0.0162709	0.00414261	-0.00977786	0.0180631	0.559713
rs10520176	0.993779	0.974536	1.0134	0.531608	1.01035	0.99663	1.02425	0.139958	1.00687	0.996836	1.01701	0.1802	0.981462	0.950175	1.01378	0.257597	-0.0152585	-0.0535446	0.0230277	0.434732	1	0.990406	1.00969	0.999876	0.0304777	0.0060745	0.0548808	0.0143719	0.00286897	-0.0110437	0.0167817	0.686088	1.01256	0.996536	1.02885	0.125094	0.989734	0.970522	1.00933	0.302188	-0.0311564	-0.0520319	-0.0102808	0.00344245	0.00703086	-0.00417576	0.0182375	0.218829
rs1061032	0.972915	0.940138	1.00683	0.11632	0.99787	0.974005	1.02232	0.862963	1.0173	0.999341	1.03558	0.0591022	0.996491	0.940955	1.05531	0.904372	0.0191133	-0.0488196	0.0870463	0.581327	1.00375	0.986723	1.02107	0.668105	-0.000586951	-0.043887	0.0427131	0.978804	-0.00161552	-0.0263015	0.0230704	0.897938	0.988069	0.960505	1.01642	0.405696	1.0019	0.967662	1.03735	0.914712	-0.00276541	-0.0398063	0.0342755	0.883663	-0.00414007	-0.0240245	0.0157444	0.683217
rs1064213	0.999887	0.98058	1.01957	0.99094	0.988208	0.974825	1.00177	0.0881789	1.00439	0.994403	1.01447	0.390514	0.956155	0.925728	0.987581	0.0065805	-0.0552607	-0.093438	-0.0170834	0.00455424	0.990756	0.981276	1.00033	0.0583184	-0.00508268	-0.0294169	0.0192516	0.682264	0.00332658	-0.0105467	0.0171999	0.63838	1.00516	0.989302	1.02128	0.525648	0.975842	0.95696	0.995097	0.0141674	0.0663645	0.045549	0.08718	4.14062e-10	0.00519968	-0.00597521	0.0163746	0.361784
rs10742179	0.98948	0.96779	1.01166	0.349712	0.989	0.973787	1.00445	0.161964	0.985906	0.974755	0.997185	0.0144559	0.986401	0.950868	1.02326	0.464495	-0.0172676	-0.0607715	0.0262363	0.436599	0.99255	0.981737	1.00348	0.18088	-0.0450412	-0.07277	-0.0173125	0.00145431	0.0203979	0.00458925	0.0362065	0.0114411	1.02273	1.00428	1.04153	0.0155545	1.00153	0.97948	1.02408	0.892701	0.101693	0.077975	0.125412	4.35271e-17	0.00446208	-0.00827183	0.017196	0.492216
rs10818834	1.03597	1.01348	1.05896	0.00159994	1.01247	0.996973	1.02821	0.115316	1.01453	1.00311	1.02608	0.0125336	1.01164	0.97534	1.04929	0.534788	0.0296578	-0.0136506	0.0729661	0.179534	1.01155	1.00058	1.02264	0.0389734	-0.00180537	-0.0294099	0.0257992	0.898003	-0.00205635	-0.0177941	0.0136814	0.797877	1.00288	0.984937	1.02116	0.754647	1.00177	0.979793	1.02424	0.875775	0.0473048	0.0236911	0.0709185	8.62593e-05	0.0053597	-0.00731698	0.0180364	0.40729
rs10832648	1.00643	0.982065	1.0314	0.608148	1.00825	0.99113	1.02567	0.346938	0.995698	0.983251	1.0083	0.501807	1.01847	0.978103	1.06051	0.375063	-0.0442699	-0.0923244	0.00378468	0.0709816	1.00759	0.99547	1.01985	0.22079	-0.00851424	-0.039144	0.0221155	0.58588	0.0315368	0.0140746	0.0489989	0.000400617	1.04491	1.02442	1.0658	1.37398e-05	0.976575	0.95299	1.00074	0.0573834	0.0707318	0.0445307	0.0969328	1.2168e-07	-0.00211638	-0.0161824	0.0119496	0.768072
rs10916892	0.991121	0.971287	1.01136	0.387189	0.990964	0.977061	1.00507	0.208018	0.992277	0.98206	1.0026	0.142031	0.990953	0.958319	1.0247	0.59477	-0.053554	-0.0930936	-0.0140143	0.00793953	0.987087	0.977306	0.996966	0.0105271	0.0125055	-0.012697	0.0377081	0.330785	-0.0033893	-0.0177576	0.010979	0.643845	1.00452	0.988121	1.0212	0.591054	0.997194	0.977217	1.01758	0.78554	0.00120565	-0.0203538	0.0227651	0.912723	0.00187641	-0.00969726	0.0134501	0.750664
rs10917513	0.988901	0.968828	1.00939	0.286114	0.991522	0.9774	1.00585	0.244704	0.99574	0.985317	1.00627	0.426525	1.03099	0.996347	1.06685	0.0800968	0.0113763	-0.0288426	0.0515952	0.579309	1.00222	0.992124	1.01243	0.667389	-0.0255499	-0.051185	8.52462e-05	0.0507675	0.0206086	0.00599373	0.0352234	0.0057141	1.00381	0.987123	1.02078	0.656563	0.981717	0.961659	1.00219	0.079773	0.00176477	-0.0201649	0.0236944	0.874672	-0.00250555	-0.0142779	0.00926682	0.676573
rs10951325	0.976881	0.957185	0.996982	0.0244002	0.98868	0.974723	1.00284	0.116541	1.00965	0.999206	1.02021	0.0702414	1.00947	0.976111	1.04397	0.582462	0.00804815	-0.0317214	0.0478177	0.691635	1.00096	0.990986	1.01103	0.850999	-0.07256	-0.0979077	-0.0472124	2.01809e-08	0.018228	0.00377642	0.0326796	0.0134315	1.0376	1.02061	1.05487	1.17422e-05	1.00073	0.980556	1.02131	0.944243	0.049616	0.0279321	0.0712999	7.30472e-06	0.0134445	0.00180377	0.0250852	0.0235953
rs10988239	0.985873	0.966547	1.00559	0.158984	0.996369	0.982669	1.01026	0.606575	0.994468	0.984428	1.00461	0.283882	0.991234	0.959248	1.02429	0.598825	-0.0267964	-0.0655752	0.0119824	0.175627	1.00092	0.991198	1.01075	0.852847	-0.00791501	-0.0326324	0.0168024	0.530254	-0.00799344	-0.0220852	0.00609829	0.266235	0.999121	0.983103	1.0154	0.915058	1.01404	0.994111	1.03438	0.168566	-0.0124849	-0.0336293	0.00865952	0.24716	-0.00930958	-0.0206604	0.00204124	0.107946
rs11032362	0.976842	0.943999	1.01083	0.179353	0.977032	0.953978	1.00064	0.0565041	0.996625	0.979436	1.01412	0.703307	1.04619	0.989977	1.10559	0.109052	-0.00903325	-0.0754914	0.0574249	0.789927	1.01136	0.994584	1.02842	0.185595	0.0525602	0.0102006	0.0949198	0.0150187	-0.00246368	-0.0266137	0.0216863	0.841522	0.993253	0.966047	1.02122	0.632796	0.993394	0.960238	1.02769	0.701953	-0.00935082	-0.0455875	0.0268859	0.613022	-0.0254828	-0.0449354	-0.00603024	0.0102425
rs11152350	1.00501	0.985584	1.02482	0.615716	1.00254	0.988951	1.01631	0.715683	1.0063	0.996287	1.01642	0.218369	1.00403	0.97208	1.03702	0.807556	-0.00390517	-0.0421226	0.0343123	0.841266	0.993306	0.983793	1.00291	0.171362	0.0367949	0.0124357	0.0611542	0.00307113	-0.0197484	-0.0336359	-0.00586082	0.0053184	0.993741	0.978042	1.00969	0.439633	0.996536	0.977224	1.01623	0.728152	-0.0102266	-0.0310648	0.0106117	0.336117	-0.00110648	-0.012293	0.01008	0.846283
rs11165655	1.01764	0.997965	1.0377	0.0791767	1.00917	0.995496	1.02304	0.189663	1.01678	1.00666	1.027	0.00110891	0.994968	0.963318	1.02766	0.759701	0.0073665	-0.0308469	0.0455799	0.705559	0.994084	0.984564	1.0037	0.226797	-0.0103433	-0.0347002	0.0140137	0.405237	-0.000701287	-0.0145875	0.013185	0.921152	1.00857	0.992638	1.02477	0.293425	0.975995	0.957074	0.995289	0.0149869	-0.0422843	-0.0631199	-0.0214487	6.963e-05	0.000388393	-0.0107969	0.0115737	0.945741
rs113851554	1.00591	0.963227	1.05049	0.789869	0.981161	0.951642	1.0116	0.222372	0.991414	0.969577	1.01374	0.447931	0.967471	0.899397	1.0407	0.374337	-0.0542974	-0.139341	0.0307464	0.210802	0.990367	0.969376	1.01181	0.375859	-0.0381842	-0.0923905	0.0160221	0.167389	-0.00491597	-0.0358198	0.0259879	0.75521	1.00854	0.973565	1.04476	0.63689	1.05676	1.01082	1.10478	0.0148991	-0.00718716	-0.0535579	0.0391836	0.761294	0.0112683	-0.0136246	0.0361613	0.37496
rs1144566	1.04935	0.990276	1.11195	0.103223	1.02116	0.981111	1.06285	0.304979	1.00795	0.979044	1.03771	0.593716	1.07689	0.977209	1.18674	0.134979	-0.112831	-0.223997	-0.00166507	0.0466666	0.984438	0.957276	1.01237	0.271872	0.0307898	-0.0400671	0.101647	0.394397	-0.0280375	-0.0684339	0.0123589	0.173726	0.993784	0.948987	1.0407	0.791049	0.992898	0.937805	1.05123	0.806688	0.0612084	0.000594307	0.121822	0.0477964	-0.00538852	-0.0379278	0.0271508	0.745506
rs114848860	0.976333	0.916201	1.04041	0.460202	0.978565	0.936079	1.02298	0.338691	1.00809	0.976037	1.0412	0.625021	0.998286	0.899134	1.10837	0.974358	0.1286	0.00498825	0.252212	0.0414452	1.01338	0.98234	1.0454	0.402338	-0.0788772	-0.157667	-8.76303e-05	0.0497466	0.000355542	-0.0445637	0.0452748	0.987623	0.992441	0.94224	1.04532	0.774489	0.946033	0.889248	1.00645	0.078994	0.117466	0.0500662	0.184865	0.000635842	-0.00675308	-0.0429354	0.0294293	0.714508
rs115073088	1.01213	0.947961	1.08064	0.718285	1.00785	0.962718	1.0551	0.737931	0.969334	0.937209	1.00256	0.0701031	0.955452	0.855206	1.06745	0.42036	0.047034	-0.0813053	0.175373	0.472579	1.04203	1.00893	1.07621	0.0124284	0.133357	0.0515559	0.215159	0.00139726	-0.00377632	-0.0504132	0.0428605	0.873902	0.953167	0.903078	1.00603	0.0815868	1.04324	0.975832	1.11531	0.214184	-0.178255	-0.248231	-0.10828	5.95338e-07	0.00702424	-0.0305416	0.0445901	0.714005
rs11545787	0.988879	0.966598	1.01167	0.336149	0.994877	0.979179	1.01083	0.526827	1.00475	0.993128	1.01651	0.424529	1.00583	0.968721	1.04435	0.761927	-0.0162087	-0.0607008	0.0282835	0.475214	0.997056	0.985947	1.00829	0.6061	0.012229	-0.01613	0.040588	0.398013	0.00409352	-0.0120743	0.0202614	0.619725	0.992766	0.974524	1.01135	0.442946	1.01608	0.993118	1.03957	0.171395	0.0364082	0.0121489	0.0606675	0.00326648	-0.0113604	-0.0243835	0.00166269	0.0873166
rs11588913	1.02197	1.00186	1.04248	0.0320954	1.00814	0.994212	1.02226	0.253451	0.98915	0.979108	0.999296	0.0361461	0.993279	0.961034	1.02661	0.688777	0.000493756	-0.0384873	0.0394748	0.980194	0.99782	0.988073	1.00766	0.663021	0.0458272	0.0209814	0.070673	0.000300295	-0.000241938	-0.0144071	0.0139233	0.973295	1.00235	0.986202	1.01876	0.776936	1.01739	0.997257	1.03794	0.0909072	-0.0348176	-0.056072	-0.0135633	0.00132426	-0.00592975	-0.0173398	0.00548027	0.3084
rs11611435	1.02198	1.00218	1.04218	0.0294277	1.00948	0.995754	1.0234	0.176723	1.00009	0.990107	1.01018	0.985351	1.00817	0.975995	1.04141	0.622845	-0.0215904	-0.0599458	0.0167649	0.269908	0.995302	0.985735	1.00496	0.33933	0.0118427	-0.0126048	0.0362902	0.3424	0.0116106	-0.00232718	0.0255484	0.102531	0.994738	0.978964	1.01077	0.517659	0.986795	0.967617	1.00635	0.184339	-0.0323326	-0.0532459	-0.0114194	0.00244432	0.00364629	-0.00758061	0.0148732	0.524412
rs11641239	0.975568	0.954737	0.996854	0.0246959	0.985073	0.970354	1.00002	0.0502303	1.00254	0.991559	1.01363	0.652095	1.00026	0.965284	1.03651	0.98844	0.0522394	0.0101667	0.0943121	0.0149509	1.00683	0.996221	1.01755	0.207863	-0.0217813	-0.0485983	0.00503574	0.111404	-0.00833968	-0.0236285	0.0069491	0.285018	1.00968	0.992156	1.02751	0.28086	1.00854	0.987011	1.03053	0.440017	-0.01024	-0.0331806	0.0127006	0.381644	-0.00869266	-0.0210077	0.0036224	0.166527
rs11670534	1.01483	0.988656	1.0417	0.269485	1.00326	0.98504	1.02182	0.727779	1.00021	0.986859	1.01375	0.975235	0.989484	0.947269	1.03358	0.634614	0.00497706	-0.0463783	0.0563324	0.84935	1.00567	0.99275	1.01876	0.391422	-0.0110232	-0.0437568	0.0217103	0.509234	-0.00459213	-0.023254	0.0140697	0.629601	1.0106	0.989269	1.03239	0.332673	0.982433	0.957065	1.00847	0.184232	0.0462471	0.0182457	0.0742485	0.00120773	-0.000958285	-0.0159904	0.0140738	0.900566
rs11677484	0.979626	0.957792	1.00196	0.0734775	0.988935	0.973506	1.00461	0.165524	0.992891	0.981528	1.00439	0.224468	1.00856	0.97181	1.04671	0.652548	-0.00890392	-0.0528763	0.0350685	0.691463	1.00126	0.990237	1.01241	0.823246	-0.0491396	-0.0771668	-0.0211124	0.000589646	0.00534385	-0.0106351	0.0213228	0.512165	1.00499	0.986742	1.02357	0.594698	1.02046	0.997646	1.0438	0.0791464	0.00314409	-0.0208321	0.0271203	0.797166	-0.007249	-0.02012	0.00562201	0.269655
rs12040629	1.00274	0.97662	1.02957	0.838771	1.00101	0.982687	1.01968	0.914488	0.999718	0.986261	1.01336	0.967464	1.01129	0.968107	1.0564	0.61411	0.0280304	-0.0237603	0.0798211	0.288791	0.992443	0.979581	1.00547	0.254359	0.00995748	-0.0230536	0.0429686	0.554384	-0.000688864	-0.0195089	0.0181312	0.942809	1.02557	1.00378	1.04783	0.0211753	1.00172	0.97549	1.02866	0.898962	0.00309801	-0.0251412	0.0313373	0.829752	0.0024873	-0.0126722	0.0176468	0.74777
rs12051	1.00823	0.988267	1.02859	0.421951	1.00943	0.995414	1.02364	0.188326	0.999064	0.988872	1.00936	0.858025	0.995245	0.962772	1.02881	0.778235	-0.0249887	-0.0641719	0.0141944	0.211319	0.996826	0.987038	1.00671	0.527701	-0.0260788	-0.0510538	-0.0011038	0.0406995	0.0063448	-0.00789386	0.0205835	0.382464	1.00401	0.987756	1.02054	0.63057	0.997365	0.97756	1.01757	0.796527	0.00136746	-0.0199975	0.0227324	0.90017	-0.00208279	-0.013552	0.00938643	0.721897
rs12140153	1.01419	0.980672	1.04885	0.411255	1.02503	1.00126	1.04937	0.0388856	1.00427	0.987025	1.02181	0.629822	1.01207	0.957165	1.07012	0.673363	-0.00431298	-0.0705235	0.0618975	0.898408	1.00661	0.989971	1.02353	0.438471	0.0225408	-0.0196613	0.0647429	0.29517	-0.0142773	-0.0383373	0.00978264	0.244808	0.97176	0.945007	0.99927	0.0443026	0.998256	0.964994	1.03266	0.919573	-0.136318	-0.172416	-0.100219	1.35169e-13	0.0240669	0.00468681	0.043447	0.0149354
rs12206814	1.00544	0.985711	1.02556	0.591619	0.996942	0.983225	1.01085	0.664881	0.995781	0.98572	1.00594	0.414481	0.977708	0.946123	1.01035	0.178428	0.0198443	-0.0189602	0.0586489	0.316195	0.990989	0.981352	1.00072	0.0694308	0.0198626	-0.00487118	0.0445963	0.115498	-0.00582744	-0.0199285	0.00827363	0.417953	0.987175	0.971335	1.00327	0.117807	1.00154	0.981842	1.02164	0.878964	-0.000805545	-0.021964	0.0203529	0.940517	0.00145612	-0.00990227	0.0128145	0.801611
rs12298405	1.00743	0.986773	1.02851	0.483892	1.00325	0.988814	1.01789	0.660937	1.00541	0.994785	1.01616	0.319366	0.984656	0.951304	1.01918	0.379117	0.00804158	-0.0325836	0.0486668	0.698041	0.999427	0.989255	1.0097	0.912564	-0.0046338	-0.030528	0.0212604	0.725785	-0.00803166	-0.0227943	0.00673097	0.286277	0.972572	0.956171	0.989255	0.00135071	0.983452	0.963258	1.00407	0.114947	-0.0302451	-0.052396	-0.00809421	0.0074475	-0.00239294	-0.0142842	0.00949834	0.693276
rs12380242	1.001	0.981705	1.02067	0.92016	0.998721	0.985225	1.0124	0.853725	1.0035	0.993545	1.01356	0.492077	1.00406	0.97221	1.03695	0.805421	0.028117	-0.00998617	0.0662202	0.148096	0.999843	0.990296	1.00948	0.974451	-0.0112469	-0.0355337	0.0130398	0.364071	-0.00380854	-0.0176548	0.0100377	0.589813	0.987148	0.971599	1.00295	0.110318	0.997906	0.978626	1.01756	0.833178	0.0144238	-0.00635224	0.0351998	0.173607	-0.00829456	-0.0194476	0.00285851	0.144944
rs12470914	0.988085	0.956619	1.02059	0.467903	0.994811	0.972609	1.01752	0.651455	1.00402	0.987588	1.02073	0.633486	0.992986	0.941233	1.04758	0.796613	-0.0523357	-0.115452	0.0107802	0.10412	0.982423	0.966923	0.998172	0.0288569	-0.0485751	-0.0888046	-0.00834557	0.017955	0.0264576	0.00352219	0.049393	0.0237626	1.03701	1.0104	1.06431	0.00613473	1.00634	0.974271	1.03946	0.70216	-0.0403785	-0.0747928	-0.00596432	0.021469	0.00191349	-0.0165611	0.020388	0.839134
rs12636669	1.01509	0.979228	1.05226	0.414511	1.00744	0.982366	1.03315	0.564339	1.00647	0.988036	1.02524	0.494305	0.957074	0.900578	1.01711	0.157552	-0.00204161	-0.0727035	0.0686202	0.954841	1.00278	0.985094	1.02078	0.759885	0.0253183	-0.0197211	0.0703576	0.270564	0.00478129	-0.0208963	0.0304589	0.715145	1.01886	0.989511	1.04907	0.210278	0.99458	0.959306	1.03115	0.767991	0.105428	0.0669006	0.143955	8.17465e-08	-0.00102489	-0.0217081	0.0196583	0.922632
rs12808544	0.996492	0.974038	1.01946	0.762487	0.991062	0.975377	1.007	0.269987	1.00244	0.990799	1.01422	0.682547	0.956802	0.920952	0.994047	0.0234276	0.00452922	-0.040108	0.0491664	0.842362	0.993099	0.981998	1.00433	0.227328	-0.0131468	-0.0415982	0.0153046	0.365118	-0.0025788	-0.0187994	0.0136418	0.755343	0.993843	0.975466	1.01257	0.516656	1.00561	0.982851	1.02889	0.632116	-0.0125266	-0.0368652	0.0118121	0.313095	-0.0232924	-0.0363578	-0.010227	0.000475661
rs12871550	1.00413	0.983436	1.02525	0.698344	1.00124	0.986772	1.01593	0.86701	1.01218	1.00144	1.02303	0.026124	0.989346	0.955729	1.02415	0.543679	0.0161535	-0.0246302	0.0569372	0.437574	0.997874	0.987678	1.00818	0.68468	-0.051814	-0.0778086	-0.0258193	9.35821e-05	0.0195208	0.00470067	0.0343409	0.00983393	1.00027	0.983418	1.01741	0.975209	0.981372	0.96115	1.00202	0.0767066	0.00755282	-0.0146847	0.0297904	0.505612	0.00615271	-0.00578495	0.0180904	0.312414
rs12927162	1.00042	0.978859	1.02245	0.970181	1.00943	0.994207	1.02489	0.225955	0.998156	0.987086	1.00935	0.745637	0.998402	0.963026	1.03508	0.930769	0.00481403	-0.0377927	0.0474208	0.824741	0.997267	0.986624	1.00802	0.617105	-0.0328361	-0.0599932	-0.00567907	0.0177968	0.00921607	-0.00626662	0.0246988	0.243345	0.986436	0.96906	1.00412	0.132053	0.98003	0.958966	1.00156	0.0688115	0.0102492	-0.0129824	0.0334807	0.387213	0.014564	0.00209281	0.0270352	0.0220876
rs12969848	1.01117	0.991553	1.03117	0.266537	0.999007	0.985424	1.01278	0.88694	0.98734	0.977486	0.997295	0.0127996	1.01132	0.97903	1.04467	0.496663	0.032197	-0.00614493	0.0705389	0.0997962	1.00095	0.991334	1.01066	0.846847	-0.0328169	-0.0572556	-0.00837817	0.00849164	-0.00135607	-0.0152891	0.0125769	0.848715	0.98578	0.970162	1.00165	0.0788065	0.979014	0.959971	0.998435	0.034327	-0.0141825	-0.0350887	0.00672373	0.183647	0.00763921	-0.00358375	0.0188622	0.182171
rs13011556	1.01199	0.989125	1.03539	0.306664	1.00462	0.988669	1.02083	0.572306	0.996382	0.984748	1.00815	0.54527	1.01939	0.981599	1.05864	0.319023	0.0043962	-0.0404743	0.0492667	0.84772	1.00342	0.992148	1.01482	0.5535	-0.0259092	-0.0545092	0.00269088	0.0758067	-0.0162174	-0.0325226	8.78835e-05	0.0512485	0.982138	0.963877	1.00074	0.0597965	0.988542	0.966148	1.01146	0.324279	-0.00084568	-0.0253116	0.0236203	0.945987	-0.00687788	-0.0200118	0.00625603	0.304713
rs13065394	0.98321	0.962246	1.00463	0.123609	0.987095	0.97235	1.00206	0.0907417	1.00267	0.991695	1.01377	0.634855	0.999249	0.964306	1.03546	0.966988	0.0269375	-0.015128	0.069003	0.209443	0.999526	0.988994	1.01017	0.930101	-0.0332762	-0.0600883	-0.00646409	0.014996	0.012279	-0.00300701	0.027565	0.115394	1.0009	0.983509	1.0186	0.92	1.00919	0.98765	1.0312	0.405961	0.0130662	-0.00987028	0.0360027	0.264196	0.00350081	-0.00881209	0.0158137	0.577352
rs13377754	1.00076	0.980942	1.02097	0.940857	1.00716	0.993182	1.02134	0.316912	1.0106	1.00029	1.02101	0.0438915	1.02418	0.990862	1.05861	0.156811	-0.00589145	-0.0450764	0.0332935	0.768238	0.99686	0.987072	1.00675	0.532157	0.0153347	-0.00964143	0.0403109	0.228835	0.00293654	-0.0113027	0.0171758	0.686067	0.995787	0.979639	1.0122	0.612718	0.997147	0.977344	1.01735	0.78009	-0.0164435	-0.0378092	0.00492227	0.131447	-0.00755283	-0.0190225	0.00391685	0.196828
rs139911	1.01025	0.990456	1.03044	0.312377	1.00733	0.993487	1.02136	0.301043	1.01829	1.00801	1.02866	0.000459873	0.991547	0.959606	1.02455	0.61134	-0.0162311	-0.0549633	0.0225012	0.411455	0.995297	0.985637	1.00505	0.343436	-0.0128856	-0.0375733	0.0118021	0.306313	0.0198891	0.00581445	0.0339637	0.00561189	1.02718	1.0107	1.04392	0.00115228	0.980907	0.961621	1.00058	0.0570752	-0.0510223	-0.0721407	-0.029904	2.18807e-06	0.0164407	0.00510356	0.0277777	0.0044796
rs1421085	1.01345	0.993529	1.03377	0.187158	1.00994	0.996009	1.02406	0.162881	1.00339	0.993221	1.01366	0.51496	0.996432	0.964141	1.0298	0.831599	0.0299592	-0.00896327	0.0688817	0.131399	1.02189	1.01193	1.03196	1.48328e-05	0.0271367	0.00232782	0.0519455	0.0320442	-0.0104638	-0.0246078	0.00368007	0.147058	1.00229	0.986162	1.01868	0.782239	0.999043	0.979332	1.01915	0.924946	0.319349	0.298154	0.340544	2.04587e-191	-0.00323172	-0.0146246	0.0081612	0.578236
rs1468945	0.996294	0.972916	1.02023	0.759213	1.00173	0.985222	1.01852	0.838403	0.991633	0.979646	1.00377	0.175692	1.00443	0.965624	1.0448	0.825886	-0.0087858	-0.0552946	0.037723	0.711197	0.996358	0.984758	1.00809	0.541424	0.0260685	-0.00357576	0.0557128	0.0847903	0.0255536	0.00865311	0.042454	0.00304209	1.00672	0.987391	1.02644	0.498127	0.988526	0.965201	1.01241	0.343523	-0.00206357	-0.0274228	0.0232956	0.873284	0.0112999	-0.00231352	0.0249133	0.103764
rs1599374	0.996448	0.977118	1.01616	0.721802	0.998296	0.984716	1.01206	0.807129	0.99899	0.989013	1.00907	0.843566	0.996237	0.964426	1.0291	0.819902	0.0429291	0.00457147	0.0812867	0.0282683	0.999095	0.989491	1.00879	0.854249	0.0201382	-0.00431082	0.0445872	0.106445	-0.00651708	-0.0204558	0.00742166	0.359466	1.0189	1.00274	1.03532	0.0217277	1.00971	0.990079	1.02974	0.334605	-0.00613898	-0.0270539	0.0147759	0.565094	0.0012541	-0.00997354	0.0124817	0.826711
rs16939162	0.993326	0.96776	1.01957	0.614738	0.985424	0.967601	1.00358	0.114869	1.00057	0.987329	1.01399	0.933236	1.0256	0.982697	1.07038	0.246292	0.025798	-0.0251148	0.0767109	0.320646	1.00538	0.99257	1.01835	0.412384	-0.0789073	-0.111358	-0.0464569	1.88093e-06	0.0073811	-0.0111199	0.0258822	0.434251	1.00502	0.983984	1.02651	0.642622	0.991972	0.966509	1.01811	0.543523	0.0287743	0.00101393	0.0565347	0.0422	-0.0169262	-0.0318287	-0.00202375	0.0260064
rs17302081	1.01961	0.999754	1.03985	0.0529371	1.00819	0.994441	1.02213	0.244281	1.00464	0.994585	1.0148	0.366835	1.0049	0.972728	1.03815	0.768269	0.0330797	-0.00536374	0.0715231	0.0916996	1.00896	0.999241	1.01878	0.0708939	-0.0335828	-0.0580862	-0.00907933	0.00722744	0.00676113	-0.00720875	0.020731	0.342834	1.00285	0.986917	1.01904	0.727634	0.978633	0.959538	0.998109	0.0316921	0.0216383	0.000676827	0.0425998	0.0430482	0.00104412	-0.0102086	0.0122968	0.855692
rs17448682	0.999417	0.976601	1.02277	0.960528	0.995365	0.979407	1.01158	0.573201	0.999124	0.987363	1.01102	0.884641	1.00561	0.967895	1.04479	0.774362	0.0323804	-0.0128702	0.077631	0.160765	1.00051	0.989175	1.01198	0.930022	-0.0105079	-0.0393504	0.0183346	0.475194	-0.0178025	-0.0342459	-0.00135912	0.0338416	0.982689	0.964253	1.00148	0.0707331	0.998637	0.975775	1.02203	0.908093	0.0350274	0.0103545	0.0597004	0.00539452	0.0155485	0.00230337	0.0287936	0.0214031
rs17575798	0.982257	0.958179	1.00694	0.157408	0.987884	0.970933	1.00513	0.167492	0.999616	0.987049	1.01234	0.952531	0.949221	0.910593	0.989488	0.0139516	0.0371495	-0.0111934	0.0854924	0.132029	0.981945	0.970058	0.993978	0.00336897	-0.0205567	-0.0513701	0.0102568	0.191025	-0.00238105	-0.0199483	0.0151862	0.790508	1.00881	0.988756	1.02928	0.391787	1.01232	0.987499	1.03777	0.333629	0.0307549	0.00439571	0.057114	0.0222074	0.0186371	0.00448687	0.0327873	0.00983915
rs17604349	1.0047	0.979348	1.03071	0.719032	1.00944	0.991584	1.02762	0.302156	1.0056	0.99252	1.01886	0.403018	1.0259	0.983657	1.06995	0.233334	-0.024096	-0.0741654	0.0259735	0.345561	0.989103	0.976707	1.00166	0.0886259	0.0620226	0.0301093	0.0939359	0.000139478	-0.00760419	-0.0257988	0.0105904	0.412706	0.99944	0.978831	1.02048	0.957983	1.01288	0.987153	1.03927	0.329662	0.0363571	0.00905665	0.0636575	0.00905033	-0.00798636	-0.022642	0.00666932	0.285499
rs1800828	0.999687	0.977492	1.02239	0.978175	1.00015	0.984584	1.01597	0.984901	0.991846	0.980507	1.00332	0.162809	0.992974	0.956691	1.03063	0.710434	0.0275065	-0.0164068	0.0714199	0.219565	0.993752	0.982822	1.0048	0.266655	0.00772106	-0.0202691	0.0357112	0.588746	0.00704011	-0.00891742	0.0229976	0.387208	0.994825	0.976795	1.01319	0.578246	0.994496	0.972416	1.01708	0.62997	-0.00273456	-0.0266786	0.0212095	0.822882	0.020043	0.0071894	0.0328966	0.00224156
rs184033703	0.997593	0.956528	1.04042	0.910544	1.0261	0.996666	1.05641	0.0827268	0.997903	0.976692	1.01958	0.848168	1.0299	0.961581	1.10308	0.400169	-0.0386116	-0.120684	0.0434606	0.356486	1.00831	0.98769	1.02936	0.43247	0.105302	0.052991	0.157613	7.96832e-05	-0.0344395	-0.0642633	-0.00461578	0.0236175	1.00085	0.967263	1.0356	0.961249	0.977082	0.93722	1.01864	0.2753	0.0612965	0.0165465	0.106046	0.00726047	0.00373842	-0.0202847	0.0277616	0.760363
rs1843888	0.997852	0.978458	1.01763	0.830006	0.985658	0.972229	0.999271	0.0390088	0.99041	0.980498	1.00042	0.0604266	0.969867	0.938871	1.00189	0.0648595	-0.00447272	-0.0429135	0.0339681	0.819609	0.997468	0.987859	1.00717	0.607751	-0.033343	-0.0578447	-0.00884134	0.00764875	0.0118629	-0.00210591	0.0258317	0.0960167	1.0204	1.00417	1.0369	0.013562	0.998848	0.97938	1.0187	0.908594	0.0122156	-0.0087445	0.0331756	0.253343	0.00818929	-0.00306258	0.0194412	0.153727
rs1886205	0.990166	0.967822	1.01303	0.39609	0.99026	0.974574	1.0062	0.229568	0.983616	0.972161	0.995206	0.00571142	0.9733	0.937331	1.01065	0.158944	0.0378083	-0.00699973	0.0826163	0.0981719	0.98911	0.978015	1.00033	0.0571184	0.0313718	0.0028115	0.0599321	0.0313269	-0.00202316	-0.0183059	0.0142595	0.807595	0.986723	0.968499	1.00529	0.159918	1.00907	0.986223	1.03244	0.439764	-0.0399095	-0.0643411	-0.0154779	0.00136661	0.0160442	0.00292866	0.0291598	0.0165027
rs1931814	1.02051	1.00078	1.04063	0.0414857	1.00942	0.995736	1.02328	0.178242	1.00932	0.999278	1.01946	0.0689928	0.995139	0.96349	1.02783	0.767631	-0.0201277	-0.058337	0.0180816	0.301858	0.998586	0.989024	1.00824	0.773127	-0.00414291	-0.0284973	0.0202115	0.738826	0.0207273	0.00684271	0.0346119	0.00343499	1.00964	0.993686	1.02585	0.237822	1.018	0.998285	1.03811	0.073792	0.0121784	-0.00865543	0.0330123	0.251921	-0.00294663	-0.0141308	0.00823753	0.605589
rs2011528	0.991456	0.966093	1.01749	0.516363	0.987952	0.970209	1.00602	0.189869	0.994808	0.981641	1.00815	0.443849	0.961424	0.921374	1.00322	0.0699702	-0.0274655	-0.0784037	0.0234726	0.290603	1.01396	1.00103	1.02705	0.0342388	-0.0595983	-0.0920654	-0.0271312	0.000320946	0.0157567	-0.00275351	0.0342669	0.0952359	1.01386	0.992441	1.03573	0.206463	1.00891	0.982994	1.03551	0.504097	0.0203975	-0.00737682	0.0481718	0.150038	0.000809821	-0.0141002	0.0157198	0.915223
rs2072727	1.02016	1.00028	1.04043	0.0468521	1.00228	0.988603	1.01616	0.744909	1.00085	0.990821	1.01098	0.868523	0.965914	0.935025	0.997822	0.0364888	-0.0220341	-0.0605242	0.0164561	0.261863	1.00311	0.993436	1.01288	0.529839	-0.0377382	-0.0622713	-0.0132051	0.0025706	0.0072138	-0.00677302	0.0212006	0.312082	1.00353	0.987554	1.01976	0.667129	1.00491	0.985301	1.0249	0.626344	0.0223709	0.00138396	0.0433578	0.0366894	0.00390759	-0.00735877	0.0151739	0.49664
rs2166559	1.01379	0.985784	1.04259	0.33795	1.01001	0.990391	1.03002	0.31965	1.0096	0.995171	1.02425	0.193255	1.02646	0.980123	1.07498	0.267855	-0.033115	-0.0881808	0.0219508	0.238531	0.997274	0.98354	1.0112	0.699628	-0.000665805	-0.0357644	0.0344328	0.970342	-0.00107215	-0.0210824	0.0189381	0.916364	1.00842	0.985592	1.03177	0.473105	1.00401	0.976063	1.03276	0.781135	0.00985565	-0.0201694	0.0398806	0.519995	0.00819733	-0.00792082	0.0243155	0.318865
rs2362775	1.00898	0.989401	1.02894	0.371282	1.00511	0.991434	1.01898	0.465763	1.01223	1.00211	1.02244	0.0176909	0.983122	0.9517	1.01558	0.304366	0.00155294	-0.0368266	0.0399325	0.93679	0.997754	0.988158	1.00744	0.648452	-0.0200904	-0.0445532	0.00437235	0.107475	-0.0025789	-0.0165255	0.0113677	0.717037	1.00054	0.98466	1.01667	0.947449	0.985941	0.966761	1.0055	0.157784	0.0291189	0.00819246	0.0500454	0.00638646	-0.0053832	-0.0166171	0.00585075	0.347631
rs247929	0.999544	0.980239	1.01923	0.9634	0.998476	0.984954	1.01218	0.826494	1.00946	0.999419	1.01959	0.0649087	1.01967	0.98725	1.05316	0.237335	-0.0274751	-0.0656655	0.0107152	0.158526	0.99903	0.989469	1.00868	0.843271	-0.0355052	-0.0598472	-0.0111631	0.00425285	0.0228542	0.00897653	0.0367319	0.00124788	1.00963	0.993684	1.02583	0.238095	0.995399	0.976124	1.01506	0.643925	-0.0102245	-0.0310481	0.010599	0.33587	0.000163196	-0.0110154	0.0113418	0.977173
rs2550298	1.01765	0.997423	1.03829	0.0876277	1.00919	0.995113	1.02348	0.201726	1.021	1.01054	1.03158	7.63842e-05	0.981917	0.949668	1.01526	0.284139	0.00346607	-0.0359215	0.0428537	0.863064	1.00329	0.993391	1.01329	0.515935	0.00258103	-0.0225244	0.0276864	0.840308	0.00558395	-0.00872897	0.0198969	0.444482	0.998588	0.982328	1.01512	0.866033	1.00937	0.989198	1.02995	0.365194	0.0125628	-0.00891355	0.0340391	0.25159	0.00176604	-0.00976299	0.0132951	0.764
rs2580160	1.00468	0.984993	1.02475	0.643968	1.00509	0.991288	1.01909	0.47148	1.00214	0.992034	1.01236	0.678775	0.999372	0.967137	1.03268	0.970055	-0.0419612	-0.0807069	-0.00321556	0.0337861	1.0026	0.99287	1.01243	0.601342	-0.0147251	-0.0394215	0.00997126	0.242558	0.0180073	0.0039277	0.032087	0.0121861	1.00474	0.98865	1.02109	0.565871	1.00408	0.984352	1.0242	0.687643	0.0244654	0.00333908	0.0455917	0.0232238	-0.00147337	-0.0128146	0.00986784	0.799013
rs2653349	1.00733	0.983695	1.03153	0.546705	1.01126	0.994609	1.02818	0.18626	1.00154	0.989456	1.01377	0.803679	1.05205	1.011	1.09477	0.0124656	0.029828	-0.0165502	0.0762061	0.207474	1.00703	0.995339	1.01887	0.239567	0.0311423	0.00158127	0.0607033	0.0389421	0.000910557	-0.0159427	0.0177638	0.915666	0.986287	0.967467	1.00547	0.160124	0.991975	0.968651	1.01586	0.50685	-0.0443105	-0.0695981	-0.0190229	0.00059401	-0.00572013	-0.0192954	0.00785511	0.408884
rs2706762	0.984107	0.957514	1.01144	0.251702	0.986699	0.96801	1.00575	0.169906	0.999826	0.985959	1.01389	0.980538	1.01117	0.966685	1.05771	0.628355	0.0309926	-0.0223776	0.0843628	0.25505	0.995339	0.98205	1.00881	0.495681	0.0752191	0.0412022	0.109236	1.46518e-05	-0.00710872	-0.0265028	0.0122853	0.472506	0.996934	0.974987	1.01938	0.786909	0.994646	0.967875	1.02216	0.699786	-0.0316168	-0.0607171	-0.00251653	0.0332171	-0.0207584	-0.0363801	-0.00513667	0.00920308
rs2737245	1.00772	0.986126	1.02979	0.486518	0.99688	0.981866	1.01212	0.686473	1.00322	0.992125	1.01443	0.571356	0.997797	0.962554	1.03433	0.904321	0.0606082	0.0181216	0.103095	0.00517522	0.999518	0.988881	1.01027	0.929591	-0.0036915	-0.0307725	0.0233895	0.789339	-0.0111402	-0.0265794	0.00429901	0.157299	0.98332	0.966005	1.00095	0.0635001	1.02593	1.00375	1.04861	0.021721	-0.0700423	-0.0932074	-0.0468771	3.10408e-09	0.016019	0.00358282	0.0284551	0.0115827
rs28380327	1.029	1.00853	1.04987	0.00528915	1.00813	0.994039	1.02242	0.259563	0.988559	0.978398	0.998826	0.0290467	1.03183	0.998075	1.06673	0.0648315	-0.0215459	-0.0610055	0.0179137	0.284535	0.998589	0.988716	1.00856	0.780676	0.107177	0.0820286	0.132326	6.68838e-17	-0.00917325	-0.0235123	0.00516584	0.209893	0.994677	0.97844	1.01118	0.525102	0.982874	0.963253	1.0029	0.0931571	-0.00234517	-0.0238608	0.0191705	0.830834	-0.0156147	-0.0271647	-0.00406472	0.00805618
rs2881955	0.996328	0.974873	1.01825	0.740461	0.990266	0.975296	1.00547	0.208157	1.00041	0.989314	1.01162	0.943114	1.00233	0.966861	1.0391	0.899308	0.0235464	-0.0190548	0.0661476	0.278674	1.00153	0.99084	1.01233	0.780522	0.0267564	-0.000397262	0.0539101	0.0534481	0.00784032	-0.00764041	0.023321	0.320888	0.999568	0.98197	1.01748	0.961984	0.999319	0.977759	1.02135	0.951201	0.0286168	0.00538833	0.0518452	0.0157522	0.00418208	-0.00828762	0.0166518	0.510968
rs2916148	0.998149	0.978579	1.01811	0.854454	0.979878	0.966399	0.993546	0.00402484	1.00382	0.993683	1.01405	0.461859	0.971513	0.940123	1.00395	0.0845779	-0.000899094	-0.0396713	0.0378731	0.963749	1.00111	0.991385	1.01093	0.823569	-0.0342281	-0.0589411	-0.00951523	0.00663572	0.00772942	-0.00635987	0.0218187	0.282268	0.998968	0.982954	1.01524	0.900317	1.00613	0.98635	1.02631	0.546334	0.0261964	0.00505581	0.0473371	0.0151539	0.0193923	0.00804354	0.030741	0.000810802
rs2944831	0.988623	0.967696	1.01	0.294518	0.991042	0.976338	1.00597	0.238027	0.998383	0.987518	1.00937	0.771929	1.01522	0.980037	1.05167	0.401176	0.000860578	-0.0409494	0.0426705	0.96782	0.99573	0.985301	1.00627	0.425719	-0.0579429	-0.0845916	-0.0312942	2.03025e-05	-0.00129428	-0.0164875	0.0138989	0.867397	1.00483	0.98748	1.02248	0.587853	0.983585	0.96281	1.00481	0.128594	0.022268	-0.000529042	0.045065	0.0555597	0.00425834	-0.00797973	0.0164964	0.495248
rs295268	1.01875	0.996336	1.04167	0.101727	1.01321	0.997544	1.02912	0.0988116	1.00699	0.995533	1.01858	0.232825	0.996089	0.959864	1.03368	0.835738	0.0560775	0.0123346	0.0998203	0.0119839	0.993946	0.983056	1.00496	0.279969	-0.0365396	-0.064421	-0.00865818	0.0102114	-0.0229887	-0.0388842	-0.00709311	0.00458909	0.98852	0.97062	1.00675	0.215565	0.995753	0.97372	1.01829	0.709326	-0.0212162	-0.0450674	0.00263501	0.081259	0.000549156	-0.0122548	0.0133531	0.933007
rs2979139	1.00667	0.987209	1.02652	0.50435	1.00078	0.987216	1.01454	0.910319	0.994219	0.984321	1.00422	0.25605	0.996764	0.965036	1.02953	0.844287	0.00729046	-0.0309422	0.0455231	0.708598	0.987748	0.978284	0.997304	0.0120896	-0.00298382	-0.027353	0.0213854	0.810344	-0.00777082	-0.021664	0.00612238	0.272967	1.02429	1.0081	1.04075	0.00315441	1.00987	0.990295	1.02984	0.325318	0.0639834	0.043138	0.0848289	1.79019e-09	-0.0116767	-0.0228676	-0.000485813	0.0408508
rs308521	0.980048	0.960635	0.999852	0.048333	0.994066	0.98028	1.00805	0.403601	0.984302	0.97428	0.994426	0.00244177	1.00775	0.974992	1.04161	0.646977	0.0393208	0.000232146	0.0784094	0.0486556	0.996376	0.986616	1.00623	0.469725	-0.0101793	-0.0350942	0.0147357	0.423269	0.00837166	-0.00583268	0.022576	0.24803	0.995419	0.979335	1.01177	0.580652	1.00863	0.988631	1.02904	0.40029	-0.0570438	-0.0783564	-0.0357313	1.55605e-07	-0.0122068	-0.0236483	-0.000765329	0.0365228
rs3100052	0.989253	0.969674	1.00923	0.289445	0.99039	0.976642	1.00433	0.175778	0.988735	0.978649	0.998926	0.0303617	0.97621	0.944451	1.00904	0.153617	-0.00169595	-0.0408853	0.0374934	0.932405	0.993336	0.983582	1.00319	0.184143	-0.0102948	-0.0352738	0.0146843	0.419222	-0.0095949	-0.0238358	0.00464596	0.186655	0.976433	0.960642	0.992483	0.00414358	1.00422	0.984284	1.02457	0.680346	0.0393972	0.0180293	0.060765	0.000301897	-0.00107933	-0.0125503	0.0103917	0.853687
rs35524253	0.998859	0.97869	1.01944	0.912643	1.00083	0.986666	1.0152	0.909161	0.997869	0.987498	1.00835	0.689001	1.02481	0.99088	1.0599	0.153678	0.0160674	-0.0238476	0.0559824	0.430133	0.998829	0.988839	1.00892	0.819246	0.0114092	-0.0140323	0.0368508	0.379433	-0.0108713	-0.0253758	0.0036333	0.141832	0.998337	0.981875	1.01508	0.844462	1.0196	0.998925	1.0407	0.0633009	0.00760899	-0.0141549	0.0293729	0.493198	-0.00338031	-0.0150637	0.00830311	0.570669
rs359248	1.00988	0.990185	1.02996	0.327937	1.00964	0.995837	1.02364	0.17193	1.00833	0.99821	1.01855	0.107008	0.982019	0.950539	1.01454	0.275047	-0.0231851	-0.0617303	0.0153601	0.238429	1.00205	0.992367	1.01182	0.679831	-0.00886108	-0.0334296	0.0157074	0.479631	0.0176725	0.00366582	0.0316793	0.0134018	1.02584	1.00947	1.04247	0.00187475	1.00221	0.982627	1.02218	0.826422	0.0189511	-0.00206592	0.039968	0.0771782	-0.00502599	-0.0163085	0.00625648	0.382608
rs36055559	1.02749	1.00042	1.05529	0.0464774	1.01805	0.999163	1.0373	0.0611576	1.00895	0.995151	1.02293	0.204811	1.0269	0.982491	1.07331	0.23929	0.0151767	-0.0374704	0.0678238	0.572072	0.982536	0.96959	0.995655	0.00922843	0.069936	0.0363799	0.103492	4.41127e-05	-0.00398615	-0.0231174	0.0151451	0.682999	0.988317	0.966809	1.0103	0.295178	1.01063	0.983677	1.03832	0.443249	-0.0266327	-0.0553388	0.00207331	0.0690032	-0.00614833	-0.0215585	0.00926184	0.434225
rs3808964	0.973846	0.954371	0.993719	0.0101331	0.984185	0.970361	0.998207	0.0271999	0.992905	0.98265	1.00327	0.178907	0.977609	0.945424	1.01089	0.184912	0.00462826	-0.0350573	0.0443138	0.819198	0.99727	0.987353	1.00729	0.591791	-0.0243541	-0.0496493	0.00094108	0.059155	0.000205061	-0.0142162	0.0146263	0.977766	1.00832	0.991759	1.02515	0.326892	1.01776	0.997333	1.03861	0.0887917	0.0145142	-0.00712453	0.036153	0.188629	0.00482629	-0.00678996	0.0164425	0.415462
rs3850174	1.00621	0.983827	1.0291	0.589676	1.0003	0.984675	1.01618	0.970015	0.994696	0.983284	1.00624	0.366371	0.990873	0.954519	1.02861	0.630658	-0.0129292	-0.0570203	0.0311618	0.565468	0.998744	0.987716	1.00989	0.824376	0.00389794	-0.0242055	0.0320013	0.78574	-0.00172045	-0.0177426	0.0143017	0.833309	0.997476	0.979321	1.01597	0.787467	1.0107	0.988087	1.03383	0.356649	0.0127283	-0.0113127	0.0367692	0.299417	-0.002236	-0.0151418	0.0106698	0.734177
rs3857599	1.011	0.984607	1.0381	0.417642	0.997313	0.97898	1.01599	0.776216	0.999488	0.98601	1.01315	0.94109	1.00582	0.962694	1.05088	0.795215	-0.00294019	-0.0548277	0.0489473	0.911568	1.0019	0.988892	1.01507	0.776114	-0.0119998	-0.0450725	0.021073	0.477002	-0.0233574	-0.0422125	-0.00450237	0.0151836	0.978635	0.95763	1.0001	0.0510709	0.99013	0.964254	1.0167	0.462886	0.158219	0.129932	0.186505	5.83489e-28	0.00466237	-0.0105255	0.0198502	0.547393
rs4241964	0.985038	0.965903	1.00455	0.131999	0.988294	0.974835	1.00194	0.0923513	1.00268	0.992655	1.0128	0.601756	0.991275	0.959585	1.02401	0.597084	-0.00158353	-0.0399773	0.0368103	0.935571	0.996817	0.987226	1.0065	0.518146	-0.0342224	-0.058694	-0.00975069	0.0061273	0.015269	0.00131726	0.0292206	0.0319524	0.989908	0.974195	1.00587	0.214029	0.997265	0.977855	1.01706	0.7848	0.0694078	0.0484747	0.090341	8.11637e-11	0.00592172	-0.0053164	0.0171598	0.301714
rs4269995	0.991261	0.969254	1.01377	0.443542	0.988023	0.972631	1.00366	0.132555	1.01843	1.00681	1.03017	0.00180757	1.00815	0.971473	1.0462	0.667829	0.000668564	-0.043216	0.0445531	0.976179	1.00394	0.992909	1.0151	0.485336	0.024153	-0.00381865	0.0521246	0.0905721	-0.0256677	-0.0416146	-0.0097209	0.00160665	0.991054	0.973062	1.00938	0.33634	1.01862	0.995902	1.04186	0.108902	0.0356746	0.0117466	0.0596026	0.00347663	0.00681053	-0.00603477	0.0196558	0.298729
rs4419127	1.00528	0.984733	1.02626	0.617146	0.980344	0.966247	0.994648	0.00722759	1.00073	0.990188	1.01138	0.893068	0.968227	0.935477	1.00212	0.0658993	-0.000979259	-0.0414447	0.0394862	0.96217	0.988986	0.978957	0.999116	0.0331724	0.0225193	-0.00327301	0.0483116	0.0870364	-0.00761793	-0.0223225	0.00708664	0.309921	0.988733	0.972181	1.00557	0.188365	1.00075	0.980231	1.0217	0.943247	-0.00928669	-0.0313507	0.0127773	0.409404	0.00943494	-0.00240953	0.0212794	0.118466
rs4672458	1.00947	0.989962	1.02936	0.343904	1.00657	0.992928	1.02039	0.346991	1.00221	0.992235	1.01228	0.665599	1.00362	0.971691	1.03659	0.82674	0.00963111	-0.0285853	0.0478475	0.621349	1.00123	0.99164	1.01091	0.802495	-0.00333622	-0.0276951	0.0210227	0.788362	0.0166677	0.00278048	0.0305549	0.018654	0.995953	0.980215	1.01194	0.61781	0.975261	0.956372	0.994522	0.0120586	0.0434852	0.022648	0.0643225	4.31011e-05	-0.0051718	-0.016358	0.00601441	0.36485
rs4690085	0.980519	0.961564	0.999847	0.0482312	0.978686	0.965423	0.992132	0.00197084	0.988921	0.979083	0.998858	0.0289625	0.980975	0.949757	1.01322	0.244396	-0.00320336	-0.0414016	0.0349949	0.869444	1.00093	0.991343	1.0106	0.850549	-0.0509349	-0.0752816	-0.0265882	4.12582e-05	0.00437995	-0.00950078	0.0182607	0.536279	1.00519	0.989319	1.02132	0.523701	0.996237	0.976945	1.01591	0.705533	0.0457591	0.0249318	0.0665863	1.66141e-05	0.00706195	-0.00411892	0.0182428	0.215742
rs4729854	0.991176	0.971599	1.01115	0.383876	0.983781	0.970155	0.997599	0.021572	0.994172	0.984063	1.00438	0.262254	1.00962	0.976813	1.04353	0.569947	0.0262396	-0.0128129	0.0652921	0.18787	1.00655	0.996695	1.01649	0.193517	0.00599512	-0.0188968	0.030887	0.636891	0.00806259	-0.00612858	0.0222538	0.265479	1.00643	0.990192	1.02294	0.439748	1.00553	0.985619	1.02584	0.589073	0.0119017	-0.00939193	0.0331954	0.273304	-0.00344307	-0.014874	0.00798791	0.554956
rs4936290	1.00205	0.981729	1.0228	0.844494	0.996133	0.981954	1.01052	0.596307	1.00575	0.995253	1.01637	0.283978	0.984063	0.95114	1.01813	0.354812	-0.0113381	-0.0514675	0.0287913	0.579739	1.0067	0.996581	1.01693	0.195106	0.0079844	-0.0175938	0.0335626	0.540661	0.00525537	-0.00932712	0.0198379	0.479971	0.997346	0.980805	1.01417	0.755484	0.975386	0.955612	0.995569	0.0170841	-0.00608399	-0.0279648	0.0157968	0.585774	-0.00548209	-0.0172282	0.00626407	0.360328
rs55846845	0.999633	0.980335	1.01931	0.970592	0.991567	0.978146	1.00517	0.223206	1.00685	0.996843	1.01696	0.180391	1.01466	0.982407	1.04798	0.377143	0.0254662	-0.0127084	0.0636407	0.191048	1.00369	0.99409	1.01339	0.452379	0.00373191	-0.0206004	0.0280642	0.763716	0.0163659	0.00249379	0.0302379	0.0207613	1.00588	0.990002	1.02201	0.470195	1.00365	0.984224	1.02345	0.714975	-0.0307804	-0.0515951	-0.00996564	0.00375153	-0.00440225	-0.0155762	0.00677174	0.440012
rs59986227	0.996387	0.974249	1.01903	0.752239	0.998574	0.983023	1.01437	0.8586	1.01059	0.999045	1.02228	0.0723213	1.01256	0.975703	1.05081	0.509337	0.0284547	-0.0154871	0.0723965	0.204376	1.01313	1.00198	1.0244	0.0208415	-0.00129362	-0.0293019	0.0267147	0.92787	0.00145233	-0.0145156	0.0174202	0.858515	1.007	0.988759	1.02558	0.454507	0.998709	0.976497	1.02143	0.910361	0.0309508	0.00699144	0.0549102	0.0113454	-0.00311676	-0.0159789	0.00974534	0.634829
rs60616179	1.03335	0.990287	1.07828	0.130908	1.02445	0.994272	1.05555	0.113311	1.01283	0.990728	1.03543	0.257385	0.950166	0.883274	1.02213	0.169931	-0.0103123	-0.0947505	0.0741259	0.810821	0.982024	0.96135	1.00314	0.0947323	0.0634306	0.00961066	0.117251	0.0208912	-0.0157957	-0.0464794	0.014888	0.312989	1.02115	0.986075	1.05747	0.240571	0.985672	0.944197	1.02897	0.510548	-0.00677625	-0.0528167	0.0392642	0.772989	-0.0202316	-0.0449472	0.00448397	0.108631
rs6131805	0.98836	0.968541	1.00858	0.257247	0.988341	0.974438	1.00244	0.104689	0.992388	0.982132	1.00275	0.149422	1.00232	0.969203	1.03657	0.892437	0.0267386	-0.0129724	0.0664495	0.186935	1.00331	0.993327	1.01339	0.517174	-0.0266875	-0.0519988	-0.00137607	0.0387803	-0.0061094	-0.0205398	0.00832104	0.406659	1.01214	0.995509	1.02904	0.153469	1.00176	0.981597	1.02233	0.865633	0.00294865	-0.018704	0.0246013	0.789541	0.00725296	-0.00437071	0.0188766	0.221337
rs6131942	0.995936	0.976433	1.01583	0.686496	1.00578	0.991958	1.01979	0.414417	1.01256	1.00235	1.02288	0.0158144	1.02171	0.988715	1.0558	0.199729	0.00333258	-0.0354024	0.0420676	0.866091	0.992957	0.983319	1.00269	0.155548	-0.0172347	-0.041924	0.00745473	0.171259	7.51491e-05	-0.0140006	0.0141509	0.991651	0.990317	0.974469	1.00642	0.237103	0.995797	0.976237	1.01575	0.677289	-0.0125747	-0.0336951	0.0085458	0.243243	0.0016125	-0.00972551	0.0129505	0.780439
rs61773390	1.00051	0.976325	1.0253	0.967155	1.00665	0.989594	1.024	0.447239	0.996065	0.98365	1.00864	0.537824	0.97745	0.938362	1.01817	0.273348	-0.0258338	-0.0737472	0.0220796	0.290619	1.00698	0.994904	1.0192	0.25849	0.0272384	-0.00330124	0.057778	0.080448	-0.00610428	-0.0235154	0.0113068	0.491984	1.00084	0.981071	1.02102	0.933929	1.02127	0.996389	1.04678	0.0944241	-0.042097	-0.0682218	-0.0159723	0.0015873	-0.0162292	-0.0302537	-0.00220467	0.0233254
rs62082402	0.995633	0.971226	1.02065	0.729656	0.999985	0.9828	1.01747	0.998622	0.997159	0.984559	1.00992	0.661069	1.00888	0.968365	1.05109	0.672402	0.0229442	-0.0256296	0.071518	0.354548	1.00547	0.993244	1.01784	0.382351	-0.00234751	-0.0333082	0.0286132	0.881862	0.00461541	-0.0130357	0.0222665	0.608308	0.98637	0.966518	1.00663	0.185854	0.982961	0.958925	1.0076	0.173622	-0.0145011	-0.0409863	0.0119841	0.28322	0.0114279	-0.00278995	0.0256458	0.115173
rs621421	0.993707	0.973917	1.0139	0.538539	0.999726	0.985773	1.01388	0.969573	1.00093	0.990672	1.01129	0.859768	0.947232	0.916006	0.979522	0.00152584	-0.00868494	-0.0480474	0.0306776	0.665417	1.00158	0.991697	1.01155	0.755619	0.0210421	-0.0040472	0.0461314	0.100219	0.0066658	-0.00763799	0.0209696	0.361046	1.0115	0.995057	1.02821	0.171524	1.00467	0.984617	1.02514	0.650483	0.0573973	0.0359355	0.0788591	1.59183e-07	0.00546171	-0.00605996	0.0169834	0.352839
rs62182135	1.00576	0.985189	1.02677	0.585763	1.02768	1.01297	1.04261	0.000205266	1.00451	0.993918	1.01521	0.405544	1.04336	1.00843	1.07949	0.0145503	0.0258826	-0.0146243	0.0663894	0.210442	0.994977	0.984879	1.00518	0.33331	0.0481566	0.0223382	0.0739749	0.00025648	-0.0102592	-0.0249789	0.00446042	0.171926	1.01863	1.00161	1.03593	0.0317568	1.01252	0.991698	1.03378	0.240546	-0.0177448	-0.0398313	0.00434182	0.115333	-0.0079461	-0.0198027	0.00391054	0.189005
rs62553781	0.980209	0.929111	1.03412	0.464308	1.01366	0.976923	1.05179	0.47123	1.0076	0.980603	1.03534	0.584787	1.0005	0.916319	1.09242	0.991032	-0.127066	-0.230855	-0.0232772	0.0164165	0.992717	0.9671	1.01901	0.583676	0.0178669	-0.048288	0.0840217	0.596569	-0.0280217	-0.0657374	0.00969392	0.145338	0.986584	0.944655	1.03037	0.542132	0.983544	0.932972	1.03686	0.537832	0.0165266	-0.0400654	0.0731185	0.567072	-0.0217738	-0.0521537	0.00860604	0.160098
rs6477309	1.00609	0.985419	1.0272	0.56632	1.0011	0.986679	1.01572	0.882327	1.01224	1.00153	1.02307	0.0250057	0.983863	0.950697	1.01819	0.35243	-0.0136478	-0.0542779	0.0269824	0.510309	0.994047	0.983929	1.00427	0.25268	-0.0384874	-0.0643845	-0.0125903	0.00358194	0.00409179	-0.0106727	0.0188563	0.587006	1.0124	0.995373	1.02973	0.154376	0.996338	0.975814	1.01729	0.729782	0.0130973	-0.0090565	0.0352512	0.246567	0.00482125	-0.00707149	0.016714	0.426871
rs6727752	1.00002	0.98007	1.02039	0.998063	0.996352	0.982408	1.01049	0.61128	0.992309	0.982113	1.00261	0.142904	1.01565	0.982358	1.05006	0.361187	0.0324148	-0.00704109	0.0718707	0.107355	1.00046	0.990572	1.01045	0.927178	-0.0226727	-0.0478217	0.00247618	0.0772318	-0.00564613	-0.0199839	0.00869167	0.440221	1.00334	0.986984	1.01996	0.691148	0.972233	0.952848	0.992012	0.00613559	0.0347324	0.013219	0.0562457	0.00155482	0.00523126	-0.0063178	0.0167803	0.374657
rs6794796	1.0084	0.986885	1.03039	0.446966	0.999064	0.984135	1.01422	0.90294	1.00398	0.992961	1.01512	0.4805	0.982855	0.948528	1.01842	0.340348	-0.0139042	-0.0560717	0.0282633	0.518102	0.992908	0.982422	1.00351	0.188906	-0.00539708	-0.0322744	0.0214802	0.6939	-0.0109659	-0.026289	0.00435713	0.160723	0.99977	0.982359	1.01749	0.97955	1.00372	0.982296	1.02561	0.735877	0.00290239	-0.0200897	0.0258945	0.804588	-0.00509971	-0.0174424	0.00724302	0.418051
rs67988891	1.02185	1.00074	1.04342	0.0424584	1.01687	1.00212	1.03185	0.0248335	0.9993	0.98863	1.01008	0.898263	1.01442	0.979905	1.05016	0.417522	0.0217066	-0.019307	0.0627201	0.299589	0.990961	0.980778	1.00125	0.0849112	-0.0581461	-0.0842872	-0.032005	1.30349e-05	-0.0176741	-0.0325778	-0.00277043	0.02011	0.991593	0.974767	1.00871	0.333572	0.990029	0.969485	1.01101	0.348941	-0.0247163	-0.0470791	-0.00235355	0.0302937	-0.00130716	-0.0133121	0.0106978	0.831007
rs6846730	0.975482	0.953077	0.998412	0.0362616	0.981645	0.965865	0.997683	0.0250565	0.990669	0.979005	1.00247	0.120834	1.00851	0.970728	1.04777	0.663472	-0.00553756	-0.0507686	0.0396935	0.810365	0.99107	0.979843	1.00242	0.122766	0.0589166	0.0300872	0.0877459	6.1913e-05	-0.00315699	-0.0195934	0.0132794	0.706578	0.992671	0.974116	1.01158	0.444785	0.990102	0.967491	1.01324	0.398682	-0.00107915	-0.0257417	0.0235834	0.931656	-0.0040477	-0.0172872	0.00919175	0.549026
rs6967481	1.00578	0.986293	1.02565	0.563723	0.999946	0.986361	1.01372	0.993874	0.998764	0.988802	1.00883	0.808868	0.984309	0.952917	1.01674	0.338902	-0.0207613	-0.0590727	0.0175501	0.288181	0.998279	0.988695	1.00796	0.726454	-0.0127029	-0.0371223	0.0117166	0.307937	-0.00999058	-0.0239124	0.00393127	0.159574	1.00266	0.986781	1.01879	0.744403	0.97723	0.958249	0.996587	0.0213608	-0.0379823	-0.0588715	-0.0170932	0.000365634	0.00252284	-0.00869121	0.0137369	0.65926
rs6993892	1.014	0.993971	1.03444	0.171955	0.999705	0.985839	1.01377	0.967013	0.991321	0.981222	1.00152	0.0952381	0.990037	0.957772	1.02339	0.553606	-0.0373788	-0.0764985	0.00174094	0.0611052	0.986336	0.976666	0.996102	0.00620236	-0.0025428	-0.0274776	0.022392	0.84158	0.000785693	-0.01343	0.0150014	0.913737	0.979894	0.964024	0.996026	0.0147719	0.972705	0.953465	0.992333	0.00662604	-0.0125884	-0.0339187	0.00874197	0.247397	-0.00393085	-0.0153815	0.00751982	0.501057
rs7111582	1.00429	0.972497	1.03712	0.794213	1.00898	0.986522	1.03195	0.436389	0.98464	0.968597	1.00095	0.064781	1.04251	0.987651	1.10041	0.131199	-0.00170262	-0.0645829	0.0611776	0.957676	0.994295	0.978677	1.01016	0.478749	0.0423314	0.00225216	0.0824106	0.0384438	-0.011269	-0.0341188	0.0115808	0.333742	1.01523	0.988875	1.04229	0.259997	1.03162	0.999284	1.06501	0.0553785	-0.058886	-0.0931713	-0.0246007	0.000761928	0.00460412	-0.0138014	0.0230096	0.623933
rs71523448	1.00211	0.966037	1.03953	0.910373	1.00612	0.980701	1.03219	0.640464	1.01826	0.999356	1.03752	0.0584181	0.952488	0.895309	1.01332	0.123296	-0.000888471	-0.0726129	0.070836	0.98063	1.01911	1.00088	1.03768	0.0397954	0.0018005	-0.0439162	0.0475172	0.938472	0.00701359	-0.0190501	0.0330773	0.597906	1.00135	0.971915	1.03167	0.929516	0.982998	0.947773	1.01953	0.357047	0.026246	-0.0128621	0.0653541	0.18839	0.00132803	-0.0196662	0.0223223	0.901331
rs7203707	0.999279	0.979934	1.019	0.942313	0.995048	0.981541	1.00874	0.476549	0.998715	0.988762	1.00877	0.801392	0.976877	0.945757	1.00902	0.156688	0.014508	-0.0237732	0.0527891	0.457606	0.996804	0.987241	1.00646	0.515153	0.00813139	-0.0162688	0.0325316	0.513653	-0.00104272	-0.0149536	0.0128682	0.8832	0.996897	0.981124	1.01292	0.702532	0.996283	0.976947	1.016	0.70963	-0.0598631	-0.0807352	-0.038991	1.89612e-08	0.00202021	-0.00918497	0.0132254	0.723813
rs7248205	1.00611	0.986211	1.02641	0.550057	1.01283	0.99878	1.02708	0.0736604	1.00274	0.99254	1.01305	0.599514	1.01224	0.979278	1.04632	0.471321	0.027666	-0.0114138	0.0667459	0.165281	0.993144	0.983419	1.00296	0.170592	0.0177948	-0.00711442	0.0427041	0.161463	0.00956993	-0.00463116	0.023771	0.186571	1.00048	0.984322	1.01689	0.954344	1.01232	0.992292	1.03276	0.229681	-0.0502236	-0.0715315	-0.0289157	3.84414e-06	0.00855232	-0.00288662	0.0199913	0.142822
rs72720396	1.0204	0.997207	1.04414	0.0851455	1.01578	0.999559	1.03227	0.0566088	0.998168	0.986419	1.01006	0.761529	1.02248	0.984302	1.06214	0.252214	-0.0233177	-0.0685468	0.0219115	0.312281	1.00646	0.995067	1.01799	0.267524	0.0767319	0.0479043	0.10556	1.82024e-07	-0.0341754	-0.0506107	-0.0177401	4.59202e-05	0.97171	0.953449	0.99032	0.00302792	1.01534	0.992013	1.03922	0.199218	0.00910048	-0.015561	0.033762	0.469522	-0.0240792	-0.0373178	-0.0108405	0.000364069
rs72796401	1.00334	0.978668	1.02863	0.793027	0.99402	0.976831	1.01151	0.500335	1.00459	0.99185	1.0175	0.481855	0.956301	0.917115	0.997161	0.0363382	-0.0543552	-0.103144	-0.00556593	0.0289954	1.00098	0.988762	1.01336	0.875267	-0.0521527	-0.0832503	-0.021055	0.00101279	0.00373486	-0.0139946	0.0214643	0.679693	1.03643	1.01575	1.05753	0.000502548	0.985592	0.96137	1.01042	0.252993	-0.0138536	-0.0404564	0.0127492	0.307414	0.0044904	-0.00979065	0.0187715	0.537715
rs72829706	1.0216	0.971505	1.07427	0.404861	1.01356	0.97845	1.04992	0.454041	1.00362	0.977951	1.02997	0.784336	1.03689	0.95478	1.12606	0.389455	-0.0150684	-0.11412	0.0839831	0.765579	0.993255	0.968779	1.01835	0.594962	0.0398473	-0.0232873	0.102982	0.216078	-0.0101256	-0.0461196	0.0258684	0.581383	1.02137	0.98057	1.06387	0.309349	0.992356	0.943464	1.04378	0.765968	0.0114543	-0.0425542	0.0654627	0.677648	-0.0152959	-0.0442889	0.0136971	0.301127
rs72841368	1.01864	0.993602	1.0443	0.145837	1.00495	0.987556	1.02265	0.579318	0.993644	0.980989	1.00646	0.329554	1.00573	0.965	1.04819	0.786326	0.0419862	-0.00696883	0.0909411	0.0927717	1.00058	0.988318	1.01299	0.92692	0.010189	-0.0210147	0.0413927	0.522178	-0.0126123	-0.0304019	0.00517732	0.164665	0.997937	0.977794	1.01849	0.842661	1.03376	1.00795	1.06024	0.0100711	-0.0311382	-0.0578311	-0.00444526	0.0222336	-0.01337	-0.0276995	0.000959445	0.0674406
rs72966564	1.00889	0.986247	1.03205	0.444766	1.00907	0.993183	1.02521	0.264767	1.00462	0.992991	1.01639	0.437774	1.00581	0.968692	1.04436	0.762557	0.0207334	-0.0237718	0.0652387	0.361202	0.999685	0.988543	1.01095	0.956007	0.0222748	-0.00609249	0.0506421	0.1238	0.00757279	-0.00859984	0.0237454	0.358751	1.00619	0.987742	1.02499	0.513257	1.02583	1.00259	1.0496	0.0291714	0.0236028	-0.000663905	0.0478695	0.0566067	-0.0181703	-0.0311971	-0.00514338	0.00626089
rs7298532	1.01463	0.993006	1.03672	0.186412	1.01741	1.0022	1.03286	0.0246841	1.01369	1.00253	1.02496	0.0160334	1.0196	0.98389	1.05661	0.285917	-0.0565608	-0.098871	-0.0142506	0.00879069	0.988082	0.977608	0.998668	0.0274504	0.0362	0.00923178	0.0631683	0.00851631	-0.0113895	-0.0267645	0.00398563	0.146533	1.02918	1.01127	1.04741	0.00132274	1.00324	0.98173	1.02523	0.76979	0.0361878	0.013118	0.0592576	0.00210915	0.00802986	-0.00435474	0.0204145	0.203804
rs7299922	0.996121	0.976115	1.01654	0.707314	0.997434	0.983391	1.01168	0.722436	1.00274	0.992377	1.01321	0.605752	0.999075	0.966072	1.0332	0.956915	0.017521	-0.0221753	0.0572173	0.386995	0.989668	0.979823	0.999612	0.0417462	0.0640787	0.0387775	0.08938	6.91386e-07	-0.0161953	-0.0306204	-0.00177034	0.0277718	0.992326	0.97604	1.00888	0.361588	1.0282	1.00744	1.04938	0.00751918	-0.0559657	-0.0776095	-0.0343218	4.02259e-07	-0.0147273	-0.0263466	-0.00310801	0.0129837
rs7304278	0.994253	0.972721	1.01626	0.605926	0.993608	0.97851	1.00894	0.411765	1.00473	0.993502	1.01608	0.410539	0.999463	0.963816	1.03643	0.976853	0.0327672	-0.0101656	0.0757	0.134684	1.00378	0.992982	1.01469	0.494447	-0.0256698	-0.0530349	0.00169519	0.0659823	-0.0150495	-0.0306506	0.000551692	0.0586712	0.985253	0.96782	1.003	0.102856	1.01586	0.993836	1.03836	0.159431	0.00659165	-0.0168178	0.0300011	0.581025	0.000414083	-0.0121527	0.0129809	0.948507
rs73050286	1.01057	0.986937	1.03477	0.383799	1.00767	0.991122	1.0245	0.365655	1.01104	0.998835	1.02339	0.076421	1.00396	0.965317	1.04415	0.843491	0.0202717	-0.0261743	0.0667176	0.392308	0.99795	0.986345	1.00969	0.730917	0.0645552	0.0349516	0.0941588	1.92046e-05	-0.00924114	-0.026119	0.00763669	0.283209	0.987363	0.96839	1.00671	0.198891	0.984057	0.961024	1.00764	0.183528	-0.011268	-0.036593	0.0140569	0.383175	-0.00314534	-0.0167404	0.0104497	0.650221
rs7429614	0.994126	0.974668	1.01397	0.559076	0.997037	0.983357	1.01091	0.673823	0.989891	0.979916	0.999967	0.0492651	1.01762	0.984888	1.05144	0.295059	-0.0467249	-0.0854161	-0.00803366	0.0179373	1.00637	0.996609	1.01622	0.201764	0.0166116	-0.00805009	0.0412732	0.186772	-0.0159605	-0.0300204	-0.00190064	0.0260876	0.975765	0.96013	0.991655	0.00291319	1.02074	1.00069	1.0412	0.0425228	0.0177533	-0.0033434	0.03885	0.099077	-0.000575878	-0.0119012	0.0107494	0.920613
rs74357745	0.975325	0.946458	1.00507	0.10313	0.972324	0.952122	0.992955	0.00879422	0.990429	0.975402	1.00569	0.217627	1.00555	0.957192	1.05634	0.825906	-0.0487528	-0.107119	0.00961321	0.101601	0.996836	0.982291	1.0116	0.672594	-0.0367744	-0.0739765	0.000427669	0.0526933	-0.00211307	-0.0233226	0.0190965	0.845183	0.997633	0.973619	1.02224	0.848787	0.996843	0.967518	1.02706	0.835562	-0.0108305	-0.0426551	0.020994	0.504763	-0.00466679	-0.021751	0.0124174	0.59238
rs75120545	0.962876	0.906028	1.02329	0.223052	0.970115	0.929921	1.01205	0.159925	1.02104	0.99024	1.05279	0.182751	1.04295	0.946008	1.14983	0.39817	0.00761864	-0.109658	0.124895	0.898683	0.999277	0.970198	1.02923	0.961717	0.0855715	0.0108208	0.160322	0.0248533	-0.101565	-0.14418	-0.0589498	2.99587e-06	0.917036	0.871991	0.964409	0.000751307	0.925381	0.872942	0.980969	0.00917359	-0.052543	-0.116488	0.0114025	0.107296	0.0427584	0.00843101	0.0770857	0.0146333
rs7701529	0.971353	0.949392	0.993821	0.01273	0.984776	0.969098	1.00071	0.060976	0.993781	0.982132	1.00557	0.299682	1.04563	1.00607	1.08675	0.0233691	0.0010817	-0.0439969	0.0461603	0.962489	1.00157	0.990269	1.01301	0.785945	-0.0307759	-0.0595085	-0.00204323	0.0357876	-0.00290458	-0.0192855	0.0134764	0.728193	0.98303	0.964798	1.00161	0.0731277	0.976146	0.953751	0.999067	0.0414681	0.00522471	-0.0193547	0.0298041	0.676957	-0.011802	-0.0249968	0.00139273	0.0795882
rs7735794	0.989155	0.965041	1.01387	0.386539	0.986643	0.969763	1.00382	0.12669	0.992445	0.979991	1.00506	0.239224	0.972456	0.933302	1.01325	0.182828	0.00399351	-0.044232	0.052219	0.871068	1.00838	0.996207	1.02069	0.178156	-0.0450319	-0.0757702	-0.0142937	0.00408721	0.00621951	-0.011305	0.023744	0.486681	1.00395	0.983977	1.02432	0.700788	1.01764	0.992721	1.04318	0.166862	-0.0212284	-0.0475236	0.00506678	0.113582	-0.00140937	-0.0155253	0.0127066	0.844855
rs77960	1.0174	0.996548	1.03869	0.102525	1.02437	1.00965	1.0393	0.0011122	1.0322	1.02129	1.04323	5.00933e-09	1.00585	0.971864	1.04102	0.739515	-0.0330087	-0.0736608	0.00764349	0.11151	1.00746	0.997202	1.01783	0.154603	-0.0547268	-0.0806376	-0.0288159	3.47888e-05	0.0251422	0.0103699	0.0399144	0.000850541	0.996023	0.979277	1.01305	0.645041	0.984974	0.964728	1.00564	0.15306	0.0395256	0.01736	0.0616911	0.000474109	-0.00840042	-0.0202996	0.00349877	0.166461
rs7845620	0.986839	0.961172	1.01319	0.324477	0.994566	0.976448	1.01302	0.56128	1.00261	0.9892	1.01621	0.704113	1.0262	0.982826	1.07149	0.240474	-0.0224381	-0.0739107	0.0290345	0.392888	0.997228	0.984385	1.01024	0.67474	-0.0179942	-0.0508025	0.0148141	0.282388	-0.0134905	-0.0321949	0.00521395	0.157476	1.01229	0.990833	1.0342	0.263875	1.02632	0.999418	1.05394	0.0552387	-0.0441367	-0.0722021	-0.0160713	0.00205413	0.00192099	-0.0131454	0.0169874	0.802666
rs78580841	0.994785	0.956716	1.03437	0.792846	0.98541	0.958832	1.01272	0.292085	1.01477	0.994761	1.03518	0.14904	0.952584	0.892011	1.01727	0.1473	0.0136111	-0.0625968	0.0898191	0.726294	0.989973	0.97115	1.00916	0.303522	0.0024702	-0.0461043	0.0510447	0.920605	-0.000216553	-0.0279095	0.0274764	0.987772	0.984418	0.953508	1.01633	0.334636	0.978535	0.941364	1.01717	0.27213	0.0839752	0.0424233	0.125527	7.46428e-05	0.00381209	-0.0184945	0.0261187	0.737664
rs7943634	1.01795	0.996778	1.03957	0.0971175	1.0098	0.995049	1.02478	0.193924	1.01076	0.999899	1.02173	0.0521813	0.984606	0.95071	1.01971	0.385412	-0.024567	-0.0658521	0.0167181	0.243498	1.00972	0.999281	1.02027	0.0681017	-0.00344851	-0.0297634	0.0228664	0.797296	-0.00536539	-0.0203679	0.00963707	0.483335	0.995348	0.978354	1.01264	0.595642	0.982755	0.962259	1.00369	0.105718	0.00449599	-0.018015	0.027007	0.695463	0.000261534	-0.0118229	0.012346	0.966166
rs7959983	0.994074	0.97456	1.01398	0.556828	0.984405	0.970849	0.99815	0.0263025	0.998915	0.988826	1.00911	0.83398	0.96999	0.938577	1.00245	0.0696666	0.00793129	-0.030857	0.0467196	0.688592	1.01001	1.00019	1.01992	0.0457243	0.000535017	-0.0241884	0.0252584	0.966169	-0.0164085	-0.0305035	-0.00231344	0.0225103	0.979862	0.964134	0.995846	0.0137327	1.00132	0.981631	1.0214	0.896376	-0.0204281	-0.0415776	0.000721331	0.0583432	0.00845319	-0.00290038	0.0198068	0.144491
rs80097534	0.984436	0.952312	1.01764	0.354059	0.99763	0.974865	1.02093	0.840355	0.990373	0.973732	1.0073	0.263186	0.971366	0.919074	1.02663	0.303471	-0.0997306	-0.164387	-0.0350742	0.00250146	0.989963	0.97397	1.00622	0.224755	0.013815	-0.0273971	0.0550271	0.511173	-0.00551565	-0.0290112	0.0179799	0.64544	1.00087	0.974217	1.02825	0.949634	0.985891	0.953935	1.01892	0.397964	-0.0151894	-0.0504441	0.0200654	0.398423	0.00264666	-0.016279	0.0215723	0.784014
rs80271258	0.993018	0.959292	1.02793	0.691037	1.00153	0.977702	1.02594	0.901017	1.01495	0.997225	1.03299	0.0987836	1.05776	1.00032	1.11849	0.0486871	-0.0950236	-0.162459	-0.0275881	0.00574884	0.993348	0.976618	1.01036	0.441213	0.0246812	-0.0183022	0.0676645	0.260413	0.0151529	-0.00935246	0.0396583	0.225534	1.00002	0.972331	1.0285	0.998704	1.01452	0.979922	1.05035	0.41539	0.0327435	-0.0040264	0.0695134	0.0809261	0.00513083	-0.0146082	0.0248699	0.610431
rs8044054	1.00354	0.983697	1.02379	0.728479	0.995026	0.981217	1.00903	0.48442	0.98776	0.977693	0.99793	0.0184569	1.00931	0.976475	1.04325	0.582817	0.0100092	-0.0291201	0.0491385	0.616121	0.998892	0.989098	1.00878	0.825541	0.00685694	-0.0180838	0.0317977	0.58999	-0.00645115	-0.0206702	0.00776792	0.37388	0.996622	0.980494	1.01301	0.684341	1.0087	0.988674	1.02913	0.397203	-0.0119953	-0.0333308	0.00934017	0.27049	0.00275214	-0.00870129	0.0142056	0.63767
rs812925	1.01411	0.993684	1.03496	0.177101	1.01595	1.00159	1.03051	0.0293304	1.00931	0.99882	1.01991	0.0821291	1.02721	0.993211	1.06236	0.117997	-0.00476203	-0.0446902	0.0351661	0.815175	1.00976	0.999664	1.01997	0.0581777	0.0522736	0.0268242	0.0777229	5.67909e-05	-0.00718208	-0.0216914	0.00732726	0.331959	0.980951	0.964719	0.997456	0.02387	0.987657	0.967703	1.00802	0.233038	-0.0256029	-0.0473738	-0.00383199	0.0211702	0.00261389	-0.00907337	0.0143011	0.661132
rs848552	0.972405	0.953627	0.991553	0.00491462	0.989807	0.976401	1.0034	0.140895	0.997977	0.988051	1.008	0.691251	0.98875	0.957316	1.02122	0.492492	-0.00137281	-0.0395689	0.0368233	0.943841	1.00306	0.993463	1.01276	0.532909	-0.00382593	-0.0281719	0.02052	0.758078	0.000684994	-0.013195	0.0145649	0.922943	1.00387	0.988022	1.01997	0.634298	0.99537	0.976093	1.01503	0.641895	-0.0171482	-0.0379748	0.00367837	0.106572	0.00637192	-0.00480833	0.0175522	0.26398
rs9347926	1.00084	0.98143	1.02062	0.933374	0.992743	0.979251	1.00642	0.296829	1.01202	1.00191	1.02222	0.0196188	0.970557	0.939625	1.00251	0.0705299	-0.0468544	-0.0851891	-0.00851963	0.0165959	0.99249	0.982955	1.00212	0.125862	-0.0198172	-0.0442516	0.00461723	0.111926	-0.00815251	-0.0220829	0.00577792	0.25137	1.0136	0.997534	1.02994	0.0974899	0.992302	0.973008	1.01198	0.440438	-0.00193941	-0.0228419	0.018963	0.855698	-0.00543877	-0.0166597	0.00578216	0.342117
rs9348050	1.01377	0.994182	1.03375	0.169481	1.01062	0.99693	1.0245	0.128978	0.996647	0.986733	1.00666	0.510314	0.983928	0.952639	1.01625	0.32579	0.00119105	-0.0370129	0.039395	0.951277	0.993485	0.983973	1.00309	0.18299	0.00580271	-0.0185482	0.0301537	0.640465	-0.00113312	-0.0150159	0.0127497	0.872903	1.01339	0.997387	1.02966	0.101462	1.00828	0.988751	1.02819	0.40866	-0.0134012	-0.0342321	0.00742972	0.207343	-0.00581869	-0.0170012	0.00536386	0.307805
rs9381812	1.00296	0.981789	1.0246	0.78573	1.01435	0.999354	1.02958	0.0608013	0.998667	0.987797	1.00966	0.811155	0.993154	0.958589	1.02897	0.703887	8.44355e-06	-0.0418049	0.0418218	0.999684	0.994322	0.983907	1.00485	0.289248	0.0530818	0.0264309	0.0797328	9.47354e-05	-0.013917	-0.0291114	0.00127732	0.0726229	0.98262	0.965588	0.999953	0.0493904	1.00397	0.982684	1.02571	0.71732	-0.0651258	-0.0879238	-0.0423279	2.15833e-08	0.00673636	-0.00550268	0.0189754	0.280694
rs9394154	1.00496	0.985353	1.02496	0.62256	0.990471	0.97693	1.0042	0.172821	0.998421	0.988392	1.00855	0.758933	0.997079	0.96507	1.03015	0.860509	-0.0190873	-0.0576654	0.0194909	0.332182	0.99583	0.986203	1.00555	0.399167	-0.0223748	-0.0469642	0.00221455	0.0745145	-0.00370135	-0.0177201	0.0103175	0.604819	1.01292	0.996756	1.02936	0.117767	0.983335	0.964083	1.00297	0.095755	-0.0212733	-0.0423082	-0.00023842	0.04746	0.0118527	0.000560655	0.0231447	0.0396603
rs9416744	0.999795	0.977743	1.02234	0.985597	1.00975	0.994095	1.02565	0.223607	1.00188	0.990483	1.0134	0.748156	1.01454	0.977605	1.05287	0.445474	0.00444459	-0.0392498	0.048139	0.841976	1.00561	0.994608	1.01674	0.318785	-0.00452538	-0.0323759	0.0233252	0.750128	0.00226869	-0.0136093	0.0181467	0.779443	0.977522	0.959949	0.995417	0.0140396	0.985806	0.96393	1.00818	0.211814	-0.00789182	-0.0317165	0.0159328	0.51619	-0.000101902	-0.0128916	0.0126878	0.987541
rs9436119	0.988298	0.968813	1.00818	0.246625	0.989552	0.975876	1.00342	0.139095	0.992951	0.982882	1.00312	0.173774	1.0176	0.984681	1.05163	0.298354	0.0261368	-0.0128067	0.0650802	0.188369	1.00165	0.991873	1.01152	0.742087	0.00613733	-0.018685	0.0309597	0.62796	-0.0103893	-0.0245408	0.00376224	0.15018	0.991474	0.975505	1.0077	0.301297	1.01054	0.990575	1.03092	0.302983	-0.00512155	-0.0263558	0.0161127	0.636406	0.00392841	-0.00747064	0.0153275	0.499387
rs9573980	0.982247	0.930441	1.03694	0.517036	0.960078	0.924178	0.997373	0.0361492	0.989507	0.962565	1.0172	0.453899	0.887013	0.807386	0.974493	0.0124762	0.116264	0.0109486	0.22158	0.0304864	0.999297	0.973143	1.02615	0.958557	-0.0634687	-0.130596	0.00365879	0.0638637	0.0321778	-0.00609254	0.0704482	0.0993653	0.977105	0.934789	1.02134	0.305217	1.00656	0.953605	1.06247	0.812437	-0.0195021	-0.0769264	0.0379222	0.505647	0.0263835	-0.00444314	0.0572102	0.0934518
rs9597241	0.998725	0.974018	1.02406	0.920496	0.993909	0.976635	1.01149	0.494569	1.01008	0.997212	1.02312	0.125215	1.01003	0.969093	1.05269	0.636418	-0.00379947	-0.0528454	0.0452465	0.879318	0.994728	0.982516	1.00709	0.401596	-0.0164052	-0.0476667	0.0148564	0.3037	0.00888257	-0.00894006	0.0267052	0.328659	1.00825	0.987887	1.02904	0.429885	1.02603	1.00041	1.0523	0.0464216	-0.028255	-0.0549975	-0.00151258	0.0383763	0.00580616	-0.00854993	0.0201623	0.427961
rs9611597	0.990022	0.963697	1.01706	0.465785	1.00262	0.983993	1.0216	0.784314	0.996125	0.982521	1.00992	0.579977	1.04289	0.998118	1.08967	0.0606829	-0.0132915	-0.0658122	0.0392291	0.619885	0.982539	0.969623	0.995627	0.00907847	0.0455252	0.0120492	0.0790012	0.00768945	0.00135307	-0.0177322	0.0204384	0.889487	1.02859	1.00654	1.05112	0.0107779	0.983617	0.957653	1.01028	0.226158	-0.0468965	-0.0755333	-0.0182597	0.00132887	0.00575051	-0.00962266	0.0211237	0.463469
rs962961	0.999569	0.978978	1.02059	0.967606	0.987942	0.97365	1.00244	0.102757	0.984424	0.973974	0.994985	0.00393558	0.996829	0.963031	1.03181	0.856769	-0.00330172	-0.0440517	0.0374483	0.873824	0.99556	0.985395	1.00583	0.395371	0.017459	-0.00851471	0.0434328	0.187689	-0.000279917	-0.0150879	0.0145281	0.970446	0.993472	0.976733	1.0105	0.450004	0.988936	0.968551	1.00975	0.295163	-0.0143797	-0.0365989	0.00783942	0.20464	-0.00600944	-0.0179372	0.00591836	0.323415
rs9636202	1.01767	0.995479	1.04035	0.119458	1.01427	0.998748	1.03004	0.0717341	0.984905	0.973797	0.99614	0.00858382	1.02088	0.984315	1.0588	0.266835	-0.0134301	-0.0567241	0.0298639	0.543191	0.993771	0.982994	1.00467	0.26134	0.0430701	0.0154751	0.070665	0.00222019	-0.0175834	-0.0333158	-0.00185105	0.0284835	0.969686	0.952256	0.987435	0.000880294	1.02595	1.00334	1.04907	0.0242395	-0.0739762	-0.0975812	-0.0503711	8.13924e-10	-0.00935459	-0.022027	0.00331784	0.14795
rs975025	1.00988	0.973867	1.04722	0.595751	1.01766	0.992193	1.04377	0.175804	0.997284	0.978838	1.01608	0.775233	1.02488	0.965445	1.08797	0.420095	0.0322498	-0.0390695	0.103569	0.375471	0.994605	0.976899	1.01263	0.555011	0.043144	-0.0023143	0.0886022	0.0628607	0.00177456	-0.0241419	0.0276911	0.893242	0.998353	0.969107	1.02848	0.913473	1.02028	0.983418	1.05851	0.284951	0.00791205	-0.0309753	0.0467994	0.690059	-0.0156347	-0.0365103	0.00524091	0.14213
rs9817910	0.987806	0.968569	1.00743	0.221437	0.988647	0.975146	1.00233	0.10362	0.998246	0.988229	1.00836	0.732998	1.03253	0.999334	1.06682	0.05486	-0.025425	-0.0639597	0.0131098	0.195952	0.995634	0.986019	1.00534	0.376788	-0.0531648	-0.077726	-0.0286036	2.21095e-05	-0.0101969	-0.0241999	0.00380615	0.153515	0.997194	0.981308	1.01334	0.731672	1.00053	0.980982	1.02046	0.958227	0.021453	0.000441807	0.0424643	0.0453742	0.00080712	-0.0104723	0.0120865	0.888463
rs9964420	1.00644	0.985289	1.02804	0.553641	1.01211	0.997205	1.02724	0.111781	0.998417	0.987603	1.00935	0.775512	0.990017	0.955701	1.02556	0.577219	-0.00600065	-0.0476116	0.0356103	0.777451	1.01016	0.999634	1.0208	0.0585642	0.023349	-0.00317348	0.0498715	0.0844475	0.00978136	-0.00533949	0.0249022	0.204849	1.00459	0.987342	1.02214	0.604144	1.02071	0.99912	1.04277	0.0602149	0.0205269	-0.0021617	0.0432154	0.0761924	0.000371521	-0.0118083	0.0125514	0.952327

### Sheet: ST4
Supplementary Table 6. Associations between sleep duration genetic variants, outcomes and confounders.
	Outcomes																Confounders
	Depression (diagnosis)				Depression (diagnosis/treatment)				Broad depression/anxiety				Anxiety				Age				Sex				Education				Deprivation				Smoking				Alcohol				BMI				Physical activity
SNP	OR	L95	U95	P-value	OR	L95	U95	P-value	OR	L95	U95	P-value	OR	L95	U95	P-value	Beta	L95	U95	P-value	OR	L95	U95	P-value	Beta	L95	U95	P-value	Beta	L95	U95	P-value	OR	L95	U95	P-value	OR	L95	U95	P-value	Beta	L95	U95	P-value	Beta	L95	U95	P-value
rs10173260	0.995491	0.975847	1.01553	0.656752	1.00183	0.987958	1.01589	0.797474	0.998628	0.98848	1.00888	0.792212	0.993624	0.961363	1.02697	0.704066	-0.0199763	-0.0590106	0.0190581	0.315845	0.987404	0.977746	0.997156	0.0114774	-0.0278415	-0.0527216	-0.00296139	0.02829	0.0129652	-0.00121928	0.0271497	0.0732158	0.994003	0.977978	1.01029	0.468237	0.99485	0.975157	1.01494	0.612756	-0.00323769	-0.0245214	0.0180461	0.765589	-0.005814	-0.0172396	0.00561163	0.318601
rs10421649	0.999237	0.979707	1.01916	0.939545	0.991104	0.977527	1.00487	0.204224	0.991322	0.981348	1.0014	0.0911779	0.969473	0.938334	1.00164	0.062703	-0.0289426	-0.0675918	0.00970665	0.14218	1.00324	0.993519	1.01305	0.515329	-0.066179	-0.0908129	-0.0415452	1.39925e-07	-0.00328809	-0.0173328	0.0107566	0.646335	1.01208	0.995899	1.02851	0.144273	1.00872	0.98896	1.02887	0.389854	-0.0100102	-0.031084	0.0110636	0.351856	-0.00551498	-0.0168279	0.00579795	0.339341
rs10483350	1.00699	0.982484	1.03212	0.579329	1.00138	0.984254	1.01881	0.875369	0.992412	0.979926	1.00506	0.238354	0.994935	0.955001	1.03654	0.80805	0.0237985	-0.0245445	0.0721414	0.334617	1.00705	0.994863	1.01938	0.258195	0.0354552	0.00464186	0.0662685	0.0241201	-0.00771414	-0.0252813	0.00985306	0.389424	1.00396	0.983948	1.02438	0.700504	1.00717	0.982498	1.03246	0.572369	0.0781131	0.0517551	0.104471	6.31176e-09	-0.0105798	-0.0247301	0.00357056	0.142811
rs1057703	0.973491	0.946796	1.00094	0.0582584	0.976949	0.958185	0.996081	0.0184324	0.987241	0.97337	1.00131	0.0753013	1.00478	0.959971	1.05167	0.837764	-0.0526117	-0.106616	0.00139229	0.056207	0.997202	0.983732	1.01086	0.686379	-0.0355116	-0.0699334	-0.0010898	0.0431754	0.00283777	-0.0167867	0.0224622	0.776857	1.00366	0.981345	1.02649	0.749961	0.998032	0.970829	1.026	0.888903	-0.00462887	-0.034075	0.0248173	0.758005	0.00468649	-0.0111209	0.0204939	0.561188
rs10761674	0.989834	0.970708	1.00934	0.304679	0.998639	0.985108	1.01236	0.844854	1.00849	0.998459	1.01862	0.0974067	0.993534	0.961935	1.02617	0.694016	0.0419912	0.00378702	0.0801954	0.0312215	0.996481	0.986941	1.00611	0.472668	-0.008109	-0.0324603	0.0162423	0.51397	-0.00892797	-0.0228109	0.00495499	0.207515	1.0076	0.991681	1.02376	0.351591	1.00383	0.984391	1.02366	0.701364	0.0111409	-0.00969027	0.0319721	0.294535	-0.00218468	-0.0133674	0.00899804	0.701793
rs10973207	1.02786	1.00077	1.05568	0.0437289	1.01408	0.995238	1.03328	0.143971	1.03543	1.02128	1.04978	7.11503e-07	1.01922	0.975007	1.06544	0.400124	-0.052265	-0.105006	0.00047612	0.0521052	1.00809	0.994796	1.02157	0.234098	0.0210575	-0.0125594	0.0546745	0.219555	-0.00807456	-0.0272401	0.0110909	0.408948	1.01705	0.99503	1.03956	0.13007	0.992695	0.966308	1.0198	0.593761	-0.00363987	-0.0323974	0.0251177	0.804077	-0.0146509	-0.0300886	0.000786772	0.0628757
rs11190970	0.988786	0.964976	1.01318	0.364525	0.999456	0.982615	1.01659	0.949995	1.00359	0.991169	1.01616	0.57292	1.0072	0.967533	1.04849	0.726356	0.00620103	-0.0413946	0.0537967	0.798449	1.00369	0.991735	1.01579	0.546719	-0.0524469	-0.0827836	-0.0221103	0.000702977	0.00528258	-0.012013	0.0225782	0.54942	1.00941	0.989634	1.02958	0.353535	1.02467	0.999843	1.05011	0.0514858	-0.0259982	-0.0519498	-4.64803e-05	0.0495919	0.0130763	-0.00085518	0.0270078	0.0658202
rs112230981	0.97368	0.930184	1.01921	0.252661	0.995937	0.964938	1.02793	0.800755	0.995205	0.972505	1.01843	0.683049	1.06818	0.993373	1.14862	0.0749992	0.0142739	-0.0739294	0.102477	0.751108	0.984505	0.962865	1.00663	0.168459	-0.0293094	-0.0855295	0.0269108	0.30688	-0.00232442	-0.0343763	0.0297275	0.886972	1.02851	0.991994	1.06637	0.127467	1.03074	0.984725	1.0789	0.193826	0.0698458	0.021753	0.117939	0.00442081	-0.0105065	-0.0363242	0.0153112	0.425101
rs113113059	1.01149	0.98798	1.03556	0.341072	1.00081	0.984447	1.01744	0.923668	1.01326	1.00111	1.02556	0.0323525	0.9893	0.9513	1.02882	0.590354	-0.0130948	-0.0592556	0.0330661	0.578214	1.00203	0.990446	1.01374	0.732902	-0.0331119	-0.0625344	-0.00368949	0.027403	0.00246684	-0.0143074	0.0192411	0.773167	1.00934	0.990165	1.02889	0.342095	0.998806	0.975488	1.02268	0.921063	9.54718e-05	-0.025074	0.025265	0.994068	-0.0255219	-0.0390332	-0.0120106	0.000213753
rs11567976	0.99706	0.977621	1.01689	0.769466	0.99652	0.982897	1.01033	0.619657	0.999419	0.989385	1.00955	0.910057	1.01277	0.980235	1.04638	0.446273	0.0139091	-0.0246474	0.0524656	0.479537	1.00223	0.992548	1.01201	0.652744	-0.0155939	-0.0401695	0.00898176	0.21363	-0.00263052	-0.0166414	0.0113804	0.712889	0.995658	0.979792	1.01178	0.595508	1.00267	0.983072	1.02266	0.791247	-0.0315843	-0.0526072	-0.0105614	0.0032339	0.0133509	0.00206527	0.0246366	0.0204154
rs11602180	1.01688	0.990478	1.04398	0.212397	1.01265	0.994164	1.03148	0.181089	1.01276	0.999153	1.02656	0.0661834	1.02647	0.982847	1.07202	0.238383	-0.0519888	-0.103753	-0.000224748	0.0490144	0.995811	0.982913	1.00888	0.52797	-0.0400445	-0.0730385	-0.00705049	0.0173702	0.00955691	-0.00925355	0.0283674	0.319355	1.01128	0.989764	1.03326	0.30664	0.986115	0.960429	1.01249	0.299122	-0.0337271	-0.0619517	-0.00550245	0.0191781	0.00342254	-0.0117293	0.0185743	0.657966
rs11614986	1.0302	1.00458	1.05647	0.0205679	1.01906	1.00121	1.03724	0.0362935	1.0136	1.00051	1.02686	0.0415995	0.997288	0.956176	1.04017	0.899371	-0.0439806	-0.0937057	0.00574449	0.0830008	0.993835	0.981466	1.00636	0.333166	-0.00256335	-0.0342579	0.0291312	0.874051	0.0330996	0.0150305	0.0511688	0.000330317	1.02393	1.00306	1.04524	0.0244314	0.9812	0.956664	1.00637	0.141876	0.0271969	8.40464e-05	0.0543098	0.0492949	-0.000303442	-0.0148584	0.0142515	0.967406
rs11621908	1.04618	1.00987	1.08379	0.0122432	1.0641	1.03819	1.09066	7.8181e-07	1.01472	0.996237	1.03355	0.119205	1.07565	1.0152	1.13971	0.0134658	0.0477102	-0.0226375	0.118058	0.183763	0.990011	0.972621	1.00771	0.266826	0.0712888	0.0264501	0.116127	0.00183252	0.00514529	-0.0204182	0.0307088	0.693218	0.975127	0.946693	1.00442	0.0952772	1.0157	0.979569	1.05316	0.399275	-0.0031584	-0.041516	0.0351992	0.87179	0.000965526	-0.0196258	0.0215569	0.926775
rs11643715	0.999985	0.978723	1.02171	0.998909	1.01098	0.995932	1.02626	0.153465	0.997496	0.986568	1.00855	0.655579	1.00639	0.971226	1.04282	0.725744	0.012616	-0.0294732	0.0547052	0.556877	0.99163	0.981174	1.0022	0.120167	0.0156358	-0.0111915	0.0424632	0.253319	-0.00809297	-0.0233876	0.00720168	0.299695	0.990576	0.973327	1.00813	0.290772	1.00745	0.985944	1.02942	0.500217	0.0305739	0.0076247	0.0535231	0.00902429	-0.0101024	-0.0224222	0.00221738	0.108012
rs11885663	0.977691	0.955777	1.00011	0.0510943	0.984752	0.969301	1.00045	0.0568491	0.996587	0.985128	1.00818	0.562304	0.99705	0.960448	1.03505	0.876946	0.0191606	-0.0250178	0.063339	0.395296	1.00814	0.996985	1.01941	0.153309	-0.0373594	-0.0655182	-0.00920063	0.00931288	-0.0234652	-0.0395189	-0.00741156	0.00417261	1.01876	1.00025	1.03762	0.0470108	0.994622	0.972404	1.01735	0.639894	0.0332111	0.00912282	0.0572995	0.00688757	0.0013392	-0.0115921	0.0142705	0.839152
rs12246842	1.01141	0.991802	1.0314	0.256084	1.01386	1.00008	1.02783	0.0486996	1.0067	0.996655	1.01684	0.191921	0.999886	0.967995	1.03283	0.994478	-0.0423384	-0.0806479	-0.00402881	0.0303055	0.996714	0.987145	1.00638	0.503646	-0.0340259	-0.0584441	-0.00960775	0.00631179	0.0171935	0.00327236	0.0311147	0.015492	1.01209	0.996051	1.02838	0.140391	0.978867	0.959839	0.998273	0.0329634	0.0558973	0.0350094	0.0767851	1.56377e-07	-0.0114659	-0.0226793	-0.00025236	0.045063
rs12567114	0.999203	0.977544	1.02134	0.943143	1.00884	0.993526	1.0244	0.259318	0.985346	0.974333	0.996484	0.0100498	0.968884	0.934104	1.00496	0.0901246	-0.023769	-0.0666886	0.0191506	0.277731	0.987248	0.976633	0.997979	0.0199752	0.0448561	0.0174998	0.0722124	0.00131027	-0.0181464	-0.0337428	-0.00255012	0.0225826	1.00237	0.984607	1.02046	0.795189	1.01207	0.990019	1.0346	0.285846	-0.00343496	-0.0268372	0.0199673	0.773591	0.00175719	-0.0108057	0.0143201	0.783975
rs12607679	1.01926	0.996872	1.04214	0.0922945	1.01231	0.996688	1.02818	0.123104	1.02625	1.01462	1.03802	8.41023e-06	1.00332	0.966979	1.04102	0.860318	-0.0172355	-0.0608778	0.0264068	0.438906	1.00447	0.993493	1.01557	0.426303	-0.00869878	-0.0365161	0.0191185	0.539942	0.0055661	-0.0102929	0.0214251	0.491519	0.993205	0.975292	1.01145	0.462785	1.00081	0.978691	1.02342	0.943546	0.0106226	-0.0131736	0.0344189	0.381614	0.0174899	0.00471562	0.0302642	0.00728632
rs12611523	1.00042	0.980993	1.02023	0.966721	1.00266	0.989007	1.0165	0.704239	1.0185	1.00832	1.02878	0.000348232	0.976627	0.94538	1.00891	0.154007	-0.00872828	-0.0471274	0.0296709	0.655953	1.00586	0.996181	1.01563	0.236241	-0.028874	-0.0533492	-0.00439887	0.020766	0.0103827	-0.00357104	0.0243364	0.14474	1.00961	0.993591	1.02589	0.241131	0.99989	0.980424	1.01974	0.991267	0.00955766	-0.0113797	0.030495	0.370948	0.000461459	-0.0107782	0.0117012	0.935865
rs1263056	0.995346	0.976029	1.01504	0.640806	0.996498	0.982938	1.01025	0.61582	1.0001	0.990109	1.01019	0.984266	0.98624	0.954726	1.01879	0.403005	0.00550017	-0.0328734	0.0438738	0.778767	1.00101	0.991388	1.01073	0.837131	-0.0200421	-0.0445011	0.00441691	0.108269	0.000441364	-0.0135031	0.0143858	0.950534	0.99934	0.983486	1.01545	0.935488	0.996174	0.976794	1.01594	0.70216	0.0136395	-0.00728394	0.0345629	0.201373	5.97388e-05	-0.0111725	0.011292	0.991683
rs12791153	0.995934	0.960425	1.03276	0.825897	1.00314	0.978053	1.02888	0.808082	1.00387	0.985375	1.02271	0.684144	0.987624	0.929732	1.04912	0.686166	-0.0147193	-0.0857756	0.0563371	0.684739	0.98748	0.969961	1.00532	0.167733	0.0157205	-0.0295704	0.0610113	0.496312	-0.029657	-0.0554777	-0.00383626	0.024376	0.972124	0.943444	1.00168	0.0642659	1.00669	0.970631	1.04408	0.720261	0.0604365	0.0216931	0.0991799	0.00223297	-0.00556314	-0.0263618	0.0152356	0.60011
rs13088093	1.00525	0.984687	1.02625	0.619337	0.998883	0.98454	1.01343	0.879598	1.00195	0.991384	1.01262	0.719093	0.985884	0.952598	1.02033	0.417202	-0.00738988	-0.0478921	0.0331124	0.720638	1.00097	0.990814	1.01123	0.852012	-0.0235432	-0.049359	0.00227251	0.0738686	-0.0167244	-0.0314422	-0.00200648	0.0259369	1.00416	0.987367	1.02124	0.629377	0.991999	0.971664	1.01276	0.447174	0.0597523	0.0376691	0.0818355	1.1384e-07	0.0135967	0.00174147	0.0254519	0.024585
rs13109404	0.98458	0.947553	1.02305	0.426847	0.970764	0.945043	0.997185	0.0303352	1.01243	0.992922	1.03231	0.213397	0.971003	0.91099	1.03497	0.365991	0.0859306	0.0114796	0.160382	0.0236875	1.02781	1.00874	1.04725	0.00410433	-0.118808	-0.166262	-0.071355	9.24567e-07	-0.0251426	-0.0521972	0.00191198	0.0685393	0.966912	0.937168	0.997601	0.0348028	0.978305	0.94203	1.01598	0.255209	0.151805	0.111213	0.192397	2.30919e-13	-0.0151456	-0.0369381	0.00664681	0.173147
rs151014368	0.995055	0.971169	1.01953	0.689224	0.988806	0.972126	1.00577	0.19465	0.993718	0.981424	1.00617	0.321156	0.993489	0.954253	1.03434	0.750669	0.0125884	-0.0349684	0.0601451	0.603897	1.00168	0.989753	1.01374	0.783963	0.00120943	-0.029103	0.0315218	0.937669	0.00243817	-0.0148433	0.0197197	0.782147	0.97305	0.95382	0.992668	0.00730512	1.00368	0.979513	1.02844	0.76772	0.01535	-0.0105806	0.0412806	0.245957	-0.000664784	-0.014585	0.0132554	0.925426
rs1517572	1.03407	1.01379	1.05475	0.000914489	1.01792	1.00395	1.0321	0.0117874	1.00086	0.990779	1.01104	0.867907	1.00443	0.972083	1.03786	0.791236	-0.0175297	-0.0562116	0.0211522	0.37443	0.999129	0.989444	1.00891	0.860872	0.0535091	0.0288541	0.078164	2.10284e-05	0.00108177	-0.0129747	0.0151383	0.880105	0.993087	0.977214	1.00922	0.398797	0.972922	0.953804	0.992423	0.00670503	-0.0340697	-0.055161	-0.0129785	0.00154552	-0.0118479	-0.0231703	-0.000525518	0.0402742
rs1553132	0.985859	0.96414	1.00807	0.210167	0.984025	0.968819	0.99947	0.0426957	0.982206	0.971073	0.993466	0.00202151	1.01698	0.98036	1.05497	0.368199	-0.0201536	-0.0636627	0.0233555	0.363951	0.992837	0.982017	1.00378	0.198503	0.00125541	-0.026477	0.0289879	0.929301	-0.00854242	-0.024353	0.00726821	0.289618	1.01105	0.992902	1.02952	0.234429	0.999859	0.977832	1.02238	0.99009	-0.00705693	-0.0307806	0.0166667	0.559881	0.00188684	-0.0108486	0.0146223	0.771525
rs17427571	1.00353	0.982719	1.02479	0.741619	0.994781	0.980295	1.00948	0.484411	0.994944	0.984309	1.00569	0.355211	0.964999	0.931848	0.999329	0.0457596	0.00418725	-0.036866	0.0452405	0.841553	1.00476	0.994428	1.0152	0.367838	-0.0263144	-0.0524813	-0.000147462	0.0487236	0.00385408	-0.0110641	0.0187723	0.61261	1.00623	0.989174	1.02357	0.476575	0.983517	0.963113	1.00435	0.120202	-0.000835863	-0.0232204	0.0215487	0.941657	0.00425047	-0.00776609	0.016267	0.488139
rs174560	1.02207	1.00092	1.04366	0.0407297	1.02208	1.00725	1.03714	0.00341638	1.02054	1.00964	1.03155	0.000205582	1.00725	0.9729	1.0428	0.683394	0.0300854	-0.0109722	0.0711429	0.150951	1.00581	0.995469	1.01627	0.271777	0.00931759	-0.0168523	0.0354875	0.485283	0.0159671	0.00104736	0.0308868	0.0359454	1.00874	0.991659	1.02612	0.317918	0.996557	0.975837	1.01772	0.747629	0.0322738	0.00988713	0.0546605	0.0047197	-0.00469827	-0.0167161	0.00731959	0.443541
rs17732997	0.997066	0.977608	1.01691	0.77017	0.994892	0.981278	1.00869	0.466311	0.991	0.981042	1.00106	0.0792946	0.964835	0.933774	0.99693	0.0320208	0.0351124	-0.00346758	0.0736923	0.0744568	0.996539	0.986904	1.00627	0.484322	-0.0169973	-0.041588	0.00759332	0.175498	-0.00089913	-0.0149186	0.0131204	0.899969	0.986139	0.970402	1.00213	0.0890006	0.977588	0.958494	0.997064	0.0243139	0.0330559	0.0120201	0.0540917	0.00207077	-0.0139977	-0.0252903	-0.00270511	0.0151215
rs180769	0.987217	0.967932	1.00689	0.201222	1.00264	0.988896	1.01658	0.707884	1.00888	0.998724	1.01914	0.0867866	1.0161	0.983369	1.04993	0.338999	0.0108249	-0.0278325	0.0494823	0.583121	0.998392	0.98872	1.00816	0.74593	0.0236556	-0.000984242	0.0482955	0.0598813	-0.00680662	-0.0208542	0.00724095	0.342274	1.00756	0.99145	1.02392	0.359906	0.992592	0.97313	1.01244	0.461781	-0.0260695	-0.0471476	-0.00499153	0.0153466	-0.00257441	-0.0138897	0.00874089	0.655654
rs1939455	0.992161	0.961928	1.02334	0.618164	1.00751	0.986067	1.02943	0.495313	0.995672	0.980076	1.01152	0.590254	0.974617	0.925687	1.02613	0.327901	0.00341441	-0.0568931	0.0637219	0.911643	1.00515	0.989997	1.02052	0.507723	0.0429528	0.00451346	0.0813922	0.0285178	-0.00968715	-0.0316021	0.0122278	0.386287	0.995684	0.971029	1.02096	0.735262	0.987348	0.957456	1.01817	0.41694	0.012061	-0.020822	0.0449441	0.472212	0.0112873	-0.0063651	0.0289397	0.210119
rs205024	0.987991	0.968383	1.008	0.23748	0.983384	0.969694	0.997268	0.0191553	0.989245	0.979143	0.99945	0.0389215	0.988466	0.956174	1.02185	0.493617	0.000988938	-0.038221	0.0401989	0.960574	0.994638	0.984865	1.00451	0.28592	0.00821702	-0.0167752	0.0332092	0.519314	-0.0124565	-0.0267048	0.00179186	0.0866251	1.01529	0.998857	1.032	0.0683641	1.00509	0.985106	1.02549	0.620045	-0.003827	-0.0252065	0.0175525	0.725709	0.00757618	-0.00390083	0.0190532	0.195733
rs2072727	1.02016	1.00028	1.04043	0.0468521	1.00228	0.988603	1.01616	0.744909	1.00085	0.990821	1.01098	0.868523	0.965914	0.935025	0.997822	0.0364888	-0.0220341	-0.0605242	0.0164561	0.261863	1.00311	0.993436	1.01288	0.529839	-0.0377382	-0.0622713	-0.0132051	0.0025706	0.0072138	-0.00677302	0.0212006	0.312082	1.00353	0.987554	1.01976	0.667129	1.00491	0.985301	1.0249	0.626344	0.0223709	0.00138396	0.0433578	0.0366894	0.00390759	-0.00735877	0.0151739	0.49664
rs2079070	1.00104	0.979198	1.02337	0.926501	0.991524	0.976369	1.00691	0.278733	1.00879	0.997439	1.02028	0.129554	0.988143	0.952753	1.02485	0.521544	-0.0476717	-0.0908976	-0.00444572	0.0306541	0.996814	0.986023	1.00772	0.565571	-0.0739806	-0.101532	-0.0464296	1.41855e-07	0.0246876	0.00898002	0.0403953	0.00206689	1.03238	1.01381	1.05128	0.000577952	0.983758	0.962152	1.00585	0.148395	-0.00970566	-0.033275	0.0138637	0.419612	0.0166802	0.0040277	0.0293327	0.0097699
rs2192528	0.979221	0.960288	0.998526	0.0350305	0.989391	0.975975	1.00299	0.125728	0.989267	0.979418	0.999215	0.0345284	0.982508	0.951242	1.0148	0.284859	0.00344015	-0.0348009	0.0416812	0.860045	1.0004	0.99081	1.01008	0.935533	-0.000581365	-0.024956	0.0237933	0.962714	0.00865575	-0.00524052	0.022552	0.222152	1.01348	0.997456	1.02976	0.0996246	1.00143	0.982013	1.02123	0.886342	0.0570108	0.0361605	0.0778611	8.36869e-08	0.00324765	-0.00794579	0.0144411	0.569586
rs2231265	1.01985	0.996315	1.04395	0.0989233	1.01129	0.994958	1.02789	0.176517	1.00419	0.9923	1.01622	0.491433	1.00978	0.97156	1.04951	0.621005	0.0250383	-0.0204625	0.0705391	0.280797	0.99388	0.982558	1.00533	0.293584	0.026421	-0.0025809	0.0554228	0.0741738	-0.0203532	-0.0368875	-0.00381891	0.0158373	0.99922	0.980463	1.01834	0.935711	0.996661	0.973693	1.02017	0.778573	-0.0206854	-0.045495	0.00412414	0.102227	-0.00832436	-0.0216428	0.00499405	0.220565
rs269054	0.982396	0.963172	1.002	0.0781565	0.990618	0.977033	1.00439	0.180932	0.990518	0.980545	1.00059	0.0649614	1.00168	0.969454	1.03498	0.919906	0.00460531	-0.0340563	0.0432669	0.815398	0.993007	0.983386	1.00272	0.157774	0.00157466	-0.023068	0.0262173	0.900333	-0.0069818	-0.0210309	0.00706729	0.330048	1.00299	0.986957	1.01928	0.716795	1.00498	0.985281	1.02508	0.622599	-0.0151971	-0.0362775	0.00588335	0.15767	-0.0124833	-0.0237998	-0.00116687	0.0306142
rs3095508	1.00871	0.988909	1.02891	0.391245	1.00973	0.995831	1.02383	0.170898	1.001	0.990875	1.01122	0.847567	1.01177	0.979099	1.04554	0.484624	-0.00531745	-0.044163	0.0335281	0.788474	1.00458	0.994806	1.01446	0.359421	-0.0306615	-0.0554212	-0.00590176	0.0152187	0.0139897	-0.000126218	0.0281056	0.0520848	1.00047	0.984407	1.0168	0.954604	0.997244	0.977611	1.01727	0.785601	-0.00200131	-0.0231821	0.0191795	0.853079	-0.0139392	-0.0253095	-0.00256897	0.016271
rs330088	1.00101	0.981573	1.02083	0.919608	0.993995	0.980467	1.00771	0.388961	1.00096	0.99095	1.01106	0.852112	1.00511	0.972978	1.0383	0.758469	0.0170317	-0.0213542	0.0554175	0.384503	0.993315	0.983759	1.00296	0.173779	-0.0115417	-0.0360086	0.0129252	0.355191	-0.00767268	-0.0216216	0.00627622	0.280994	1.02864	1.0123	1.04525	0.000547811	1.00917	0.989537	1.02919	0.362519	0.0812433	0.0603149	0.102172	2.77958e-14	-0.00857038	-0.0198062	0.00266541	0.134912
rs34354917	1.00055	0.97926	1.02231	0.959715	1.01337	0.998271	1.0287	0.0828986	1.01069	0.999608	1.02189	0.0587261	1.0208	0.985181	1.0577	0.255958	0.00247039	-0.0396715	0.0446123	0.908529	1.00251	0.991926	1.0132	0.643636	0.0465083	0.0196478	0.0733688	0.000689809	-0.0109412	-0.026255	0.00437251	0.161413	0.984172	0.966982	1.00167	0.0759456	0.999043	0.977721	1.02083	0.930653	-0.0283148	-0.0512927	-0.00533689	0.0157276	-0.00503044	-0.0173657	0.00730477	0.424119
rs34731055	1.00767	0.982461	1.03353	0.554415	1.01458	0.996777	1.0327	0.109052	0.972382	0.959771	0.985159	2.61075e-05	1.06073	1.01776	1.10551	0.00519648	0.0147007	-0.0350611	0.0644626	0.562579	0.988405	0.976093	1.00087	0.0682001	0.0914078	0.0596914	0.123124	1.61806e-08	-0.0137725	-0.0318552	0.00431026	0.135496	0.997649	0.977142	1.01859	0.824215	1.04163	1.01513	1.06882	0.0019238	-0.0820042	-0.109136	-0.0548726	3.14655e-09	0.0213724	0.00680697	0.0359379	0.0040287
rs35531607	1.01246	0.992856	1.03245	0.2145	0.996803	0.983265	1.01053	0.646331	1.00782	0.997771	1.01797	0.127622	0.966482	0.93564	0.998341	0.0393685	0.0318859	-0.00640955	0.0701814	0.102697	1.00973	1.00004	1.01951	0.0490688	-0.00908914	-0.0334985	0.0153202	0.465503	0.011437	-0.00247904	0.0253531	0.107222	1.00937	0.993395	1.0256	0.251851	0.990532	0.971303	1.01014	0.341515	-0.0112789	-0.0321598	0.00960202	0.289746	-0.00614085	-0.0173502	0.00506854	0.282945
rs365663	0.998566	0.979152	1.01836	0.886052	1.00047	0.986834	1.0143	0.946223	1.00234	0.992307	1.01247	0.648885	1.01118	0.978836	1.04459	0.502737	0.00850326	-0.0299407	0.0469473	0.66464	1.00528	0.995595	1.01506	0.286347	-0.00569895	-0.0302029	0.018805	0.64851	0.00350265	-0.0104674	0.0174727	0.623135	0.990106	0.974363	1.0061	0.223992	0.989741	0.970458	1.00941	0.304318	-0.0152348	-0.0361966	0.00572699	0.154308	0.00696666	-0.00428615	0.0182195	0.224969
rs374153	1.01038	0.983671	1.0378	0.450099	1.01277	0.993979	1.03192	0.184188	1.01638	1.00255	1.0304	0.0201173	1.06576	1.01868	1.11501	0.00572815	0.0208239	-0.0314593	0.0731071	0.435017	1.00164	0.988537	1.01491	0.807508	-0.015216	-0.048541	0.0181089	0.370835	-0.00860612	-0.0276051	0.0103929	0.374639	1.0217	0.999541	1.04435	0.0549983	1.00201	0.975555	1.02918	0.882994	-0.0145008	-0.0430085	0.0140069	0.318785	0.00597459	-0.00932906	0.0212782	0.444167
rs4128364	1.0073	0.986759	1.02828	0.488835	1.00221	0.98787	1.01677	0.763655	0.993658	0.983212	1.00422	0.238088	0.970844	0.938088	1.00474	0.0910867	0.0041683	-0.0362078	0.0445444	0.839651	1.00583	0.995659	1.01611	0.26217	0.0048201	-0.0209154	0.0305556	0.713553	0.00109317	-0.013579	0.0157653	0.883898	1.00181	0.985104	1.01879	0.833295	1.00907	0.988399	1.03017	0.392547	-0.0147548	-0.0367701	0.0072605	0.188988	0.0155832	0.00376496	0.0274015	0.00975665
rs4538155	1.0027	0.982388	1.02343	0.796134	1.00612	0.991822	1.02062	0.403489	1.01783	1.00721	1.02857	0.000956725	0.995031	0.9619	1.0293	0.773126	-0.000761056	-0.0408165	0.0392944	0.970294	0.998269	0.988251	1.00839	0.736407	0.032943	0.00741211	0.0584738	0.0114399	-0.00902827	-0.0235838	0.00552732	0.224104	0.992094	0.97569	1.00877	0.350811	1.01223	0.991713	1.03317	0.244653	-0.0349183	-0.0567585	-0.0130782	0.00172681	-0.00293118	-0.0146557	0.00879333	0.624134
rs4592416	1.02323	1.00344	1.04342	0.0212035	1.00639	0.992735	1.02024	0.360704	1.00296	0.992961	1.01305	0.563582	0.994881	0.963177	1.02763	0.75612	0.0204587	-0.0178144	0.0587318	0.294783	1.00528	0.995634	1.01501	0.284576	0.0141316	-0.0102634	0.0385266	0.256219	-0.0132456	-0.0271535	0.000662277	0.0619538	0.986987	0.971365	1.00286	0.10761	1.00468	0.985179	1.02456	0.640783	-0.0687124	-0.0895798	-0.0478451	1.09227e-10	0.00853707	-0.00266571	0.0197399	0.135284
rs460692	1.0201	0.990994	1.05006	0.177837	1.00543	0.985396	1.02587	0.597941	1.00971	0.994945	1.0247	0.198526	1.01094	0.963778	1.06042	0.655232	-0.0101147	-0.066356	0.0461265	0.72447	1.00421	0.990086	1.01854	0.561011	0.0256911	-0.0101566	0.0615389	0.160125	-0.014831	-0.0352683	0.00560624	0.154935	0.987592	0.964844	1.01088	0.293684	1.00913	0.980573	1.03852	0.53484	-0.00155736	-0.0322233	0.0291086	0.920713	-0.0124323	-0.0288944	0.00402988	0.138828
rs4767550	0.997887	0.978236	1.01793	0.834871	0.99254	0.97883	1.00644	0.291347	0.991763	0.981707	1.00192	0.11167	0.999066	0.966685	1.03253	0.955653	0.00427251	-0.0346658	0.0432109	0.829723	0.999958	0.990201	1.00981	0.993243	-0.0127817	-0.0376007	0.0120373	0.312796	-0.010355	-0.0245046	0.00379463	0.151475	0.99778	0.981719	1.0141	0.788379	0.996794	0.977124	1.01686	0.752185	0.0135898	-0.00764158	0.0348211	0.209649	0.000353125	-0.0110444	0.0117507	0.951578
rs55658675	1.00753	0.987221	1.02827	0.470097	1.00943	0.995157	1.02391	0.19645	1.00074	0.990341	1.01124	0.889856	0.961463	0.929364	0.99467	0.023304	0.0308031	-0.0091116	0.0707177	0.130395	1.00231	0.992288	1.01244	0.652502	0.0128073	-0.0126341	0.0382487	0.323814	0.003518	-0.0109865	0.0180225	0.634517	1.00694	0.990342	1.02381	0.414929	0.991608	0.971569	1.01206	0.418505	0.0275123	0.00574868	0.0492759	0.0132247	-0.012474	-0.0241572	-0.000790695	0.0363848
rs56372231	0.999265	0.978843	1.02011	0.944332	0.9988	0.984484	1.01332	0.870479	0.992321	0.981878	1.00287	0.153248	0.984071	0.950903	1.01839	0.358638	-0.00383091	-0.0442503	0.0365885	0.85263	0.998998	0.988881	1.00922	0.84685	0.0415445	0.0157819	0.0673072	0.00157453	0.000428128	-0.0142597	0.015116	0.954442	1.01771	1.00075	1.03495	0.0406351	0.987369	0.967183	1.00798	0.227807	0.0325642	0.0105256	0.0546029	0.00377935	-0.00113145	-0.0129625	0.0106996	0.851316
rs61796569	0.994809	0.973052	1.01705	0.644585	1.00785	0.992424	1.02352	0.320311	0.993541	0.982349	1.00486	0.262215	1.02288	0.986279	1.06084	0.22369	-0.00390033	-0.047179	0.0393784	0.859796	0.99804	0.987222	1.00898	0.724239	0.0249855	-0.00259989	0.052571	0.0758591	-0.00887702	-0.0246039	0.00684986	0.268598	0.98818	0.970473	1.00621	0.19744	1.01545	0.993126	1.03827	0.176468	-0.0604103	-0.0840074	-0.0368132	5.2333e-07	-0.00834915	-0.0210171	0.0043188	0.196439
rs61985058	1.02422	0.996339	1.05289	0.0892215	1.01015	0.990753	1.02993	0.307304	0.999262	0.985128	1.0136	0.919047	1.03178	0.985807	1.07989	0.17855	0.010727	-0.0437107	0.0651646	0.69934	0.988716	0.97525	1.00237	0.104796	0.0451278	0.0104299	0.0798256	0.0108002	-0.019468	-0.0392498	0.000313834	0.0537479	1.00883	0.986263	1.03191	0.44636	1.00044	0.972943	1.02872	0.975069	-0.0304916	-0.060174	-0.000809343	0.0440727	0.0215362	0.00560212	0.0374704	0.00807225
rs62120041	1.01851	0.979432	1.05915	0.358191	1.01932	0.991786	1.04762	0.170817	1.02183	1.00146	1.04261	0.0355304	1.00526	0.941908	1.07287	0.874488	-0.0337986	-0.110942	0.0433446	0.390498	0.993954	0.974827	1.01346	0.540704	0.0385633	-0.0106072	0.0877338	0.124257	0.0310655	0.00303282	0.0590982	0.0298556	1.00671	0.974952	1.03951	0.682461	1.02327	0.983303	1.06487	0.25777	0.00248185	-0.0395811	0.0445447	0.907935	-0.00789532	-0.0304757	0.0146851	0.49315
rs6575005	1.02353	1.00064	1.04695	0.0438637	1.02576	1.00966	1.04212	0.00162973	1.00133	0.989731	1.01306	0.82356	0.985163	0.948613	1.02312	0.43835	-0.0021835	-0.0466983	0.0423313	0.923411	0.992432	0.981367	1.00362	0.18414	0.0835158	0.0551437	0.111888	7.96533e-09	-0.00569702	-0.0218731	0.0104791	0.490021	0.984605	0.966459	1.00309	0.102091	1.01289	0.990004	1.03631	0.272016	-0.0417989	-0.0660705	-0.0175274	0.000737374	-0.0213103	-0.0343399	-0.00828068	0.00134805
rs7115226	0.98817	0.951694	1.02604	0.535135	0.997357	0.971567	1.02383	0.843069	1.00336	0.984308	1.02279	0.731492	0.981167	0.921748	1.04442	0.550835	-0.027271	-0.100573	0.0460305	0.46589	1.00087	0.982566	1.01952	0.926364	0.0133851	-0.0333368	0.060107	0.574458	0.0128814	-0.0137554	0.0395182	0.343218	1.01367	0.983333	1.04494	0.381122	1.00342	0.966412	1.04184	0.858848	0.0231731	-0.016795	0.0631412	0.255803	-0.0100367	-0.0314926	0.0114191	0.359227
rs72804080	0.984537	0.957622	1.01221	0.270488	0.987471	0.968551	1.00676	0.201456	1.00113	0.987093	1.01538	0.875044	1.00412	0.959349	1.05098	0.859804	-0.00586794	-0.0598562	0.0481203	0.831306	0.99713	0.983665	1.01078	0.678665	0.0254038	-0.00900779	0.0598155	0.147922	0.000879686	-0.0187389	0.0204983	0.929969	1.00892	0.986542	1.0318	0.437887	1.01069	0.98305	1.03911	0.452256	-0.0108113	-0.0402487	0.0186261	0.471635	-0.0136238	-0.0294264	0.0021789	0.0910824
rs73219758	0.982201	0.96124	1.00362	0.102718	0.994136	0.979293	1.0092	0.443544	0.986264	0.975453	0.997195	0.0139151	1.01882	0.983314	1.05562	0.302871	-0.0119001	-0.0539876	0.0301875	0.579463	0.995309	0.984815	1.00591	0.384587	-0.0112058	-0.0380322	0.0156205	0.412951	-0.00880303	-0.0240971	0.00649101	0.259267	0.988499	0.97129	1.00601	0.196717	1.00679	0.985305	1.02875	0.538498	0.0551425	0.0321947	0.0780902	2.48173e-06	0.00740053	-0.00491878	0.0197198	0.239036
rs7503199	0.996576	0.974837	1.0188	0.760482	1.00477	0.989412	1.02036	0.545061	0.99618	0.984986	1.0075	0.506772	1.0191	0.982697	1.05685	0.307997	0.00230571	-0.0408664	0.0454778	0.916632	0.994334	0.983582	1.0052	0.305692	0.000259434	-0.0272582	0.027777	0.985257	0.00166468	-0.0140235	0.0173528	0.83525	0.986371	0.968723	1.00434	0.136301	1.0119	0.989726	1.03458	0.295295	-0.0301521	-0.0536917	-0.00661246	0.0120554	-0.00419423	-0.016831	0.00844253	0.515353
rs75539574	1.00636	0.971724	1.04224	0.72262	1.00124	0.976978	1.0261	0.921385	0.996217	0.978465	1.01429	0.679486	1.00722	0.950512	1.06731	0.807731	-0.061113	-0.129801	0.00757501	0.081192	0.998903	0.981772	1.01633	0.901009	-0.0589433	-0.102724	-0.0151622	0.00832195	0.043702	0.018742	0.068662	0.000599953	1.02043	0.991875	1.0498	0.162549	0.988493	0.954486	1.02371	0.517039	0.0806842	0.0432324	0.118136	2.41729e-05	0.00815659	-0.011949	0.0282621	0.426536
rs7556815	1.00001	0.976689	1.0239	0.999031	1.01474	0.99818	1.03157	0.0813523	0.996229	0.984247	1.00836	0.540524	1.03798	0.998553	1.07896	0.0592038	0.00998981	-0.0362293	0.0562089	0.671838	0.975705	0.964408	0.987135	3.48573e-05	-0.00332952	-0.0327893	0.0261303	0.824693	-0.00212757	-0.018923	0.0146678	0.803918	0.996366	0.977339	1.01576	0.711315	1.00433	0.980818	1.02841	0.720673	-0.017999	-0.0432002	0.00720221	0.161566	-0.0126868	-0.0262154	0.000841787	0.0660619
rs7616632	1.00937	0.989836	1.02928	0.349703	1.01495	1.00118	1.02891	0.0332497	1.00577	0.995749	1.01589	0.260031	1.01027	0.978086	1.0435	0.536327	0.0311713	-0.00709918	0.0694418	0.110403	0.990024	0.980528	0.999611	0.0414417	0.0324293	0.00803609	0.0568225	0.00917032	0.00914267	-0.00476433	0.0230497	0.19757	0.978377	0.962889	0.994115	0.00725488	1.01904	0.99926	1.03921	0.0593084	-0.0360013	-0.0568683	-0.0151344	0.000721033	-0.0146203	-0.0258223	-0.0034183	0.0105265
rs7644809	1.01068	0.990839	1.03092	0.293663	0.997707	0.983986	1.01162	0.745303	0.99267	0.982645	1.0028	0.155433	0.9724	0.941063	1.00478	0.0939989	0.0137555	-0.0250399	0.0525509	0.487096	1.00846	0.998658	1.01836	0.090907	-0.000430532	-0.0251585	0.0242974	0.972778	-0.0159257	-0.0300233	-0.00182807	0.0268215	0.979567	0.963877	0.995511	0.0122087	1.0041	0.984354	1.02423	0.686659	0.0253475	0.00419422	0.0465008	0.0188457	0.00281341	-0.00854229	0.0141691	0.627261
rs7806045	1.0009	0.978487	1.02382	0.938211	0.99439	0.978757	1.01027	0.486561	1.00104	0.989506	1.01272	0.859946	1.005	0.968067	1.04334	0.794038	-0.0292024	-0.0735098	0.0151049	0.196432	0.99356	0.982535	1.00471	0.256474	-0.054797	-0.0830377	-0.0265563	0.000142964	0.0120983	-0.00400236	0.028199	0.140819	1.00278	0.984471	1.02144	0.767536	0.964476	0.943013	0.986428	0.00163272	0.0417169	0.0175584	0.0658755	0.000713256	-0.00436008	-0.0173292	0.00860903	0.509948
rs7915425	0.983764	0.958844	1.00933	0.211166	0.999322	0.981474	1.01749	0.941172	1.00494	0.991739	1.01832	0.465087	1.03705	0.993193	1.08285	0.0989087	0.0273098	-0.0231999	0.0778194	0.289273	0.997679	0.98507	1.01045	0.720264	-0.0153833	-0.0475779	0.0168113	0.349008	0.0100814	-0.00827315	0.0284359	0.281692	1.01261	0.991434	1.03424	0.245189	0.988885	0.963558	1.01488	0.398463	-0.0292474	-0.056788	-0.00170678	0.0373954	0.00468846	-0.0100961	0.019473	0.534244
rs7951019	1.04415	0.988237	1.10324	0.123898	1.03761	0.998234	1.07854	0.0614262	1.01321	0.984599	1.04265	0.369248	1.02677	0.936888	1.12528	0.571898	0.0512903	-0.0583378	0.160918	0.359152	1.00096	0.973708	1.02898	0.945571	0.0252286	-0.0446477	0.0951049	0.47917	-0.025746	-0.0655833	0.0140913	0.20527	0.969996	0.926215	1.01585	0.196102	0.965458	0.913461	1.02042	0.213318	-0.122259	-0.182033	-0.0624848	6.10379e-05	-0.0190431	-0.051132	0.0130458	0.244775
rs80193650	1.00589	0.979615	1.03287	0.663748	1.01165	0.993136	1.03051	0.219036	1.0079	0.994331	1.02166	0.255103	0.967247	0.925279	1.01112	0.141188	0.0481223	-0.00372193	0.0999665	0.0688731	1.00481	0.991783	1.01802	0.470815	-0.0156413	-0.0486866	0.017404	0.353561	0.0035487	-0.0152909	0.0223883	0.711989	1.02735	1.0056	1.04957	0.0134666	0.992868	0.966923	1.01951	0.596272	0.0441322	0.0158641	0.0724003	0.00221433	-0.0289832	-0.0441581	-0.0138083	0.000181567
rs8038326	1.00614	0.984393	1.02837	0.582914	0.999558	0.984385	1.01496	0.954811	1.00246	0.99129	1.01376	0.667105	1.00722	0.971424	1.04434	0.696685	0.00174976	-0.0410904	0.04459	0.936196	1.00076	0.990021	1.01161	0.890374	0.0454788	0.0181731	0.0727844	0.00109704	-0.00687948	-0.022447	0.00868806	0.386419	0.975392	0.958063	0.993033	0.00644223	1.01387	0.991819	1.03642	0.219486	-0.0151001	-0.0384589	0.00825878	0.205157	-0.00202029	-0.0145599	0.0105193	0.752174
rs8050478	1.00643	0.986989	1.02624	0.51977	0.997675	0.984166	1.01137	0.737887	0.99544	0.985544	1.00543	0.369911	0.977563	0.946489	1.00966	0.168563	0.025532	-0.0126465	0.0637106	0.189949	1.00094	0.99136	1.01061	0.848588	0.026275	0.00194035	0.0506097	0.0343248	-0.0119022	-0.0257757	0.00197139	0.0926747	0.983604	0.96808	0.999376	0.0416589	0.988471	0.969337	1.00798	0.244962	0.0313866	0.0105697	0.0522035	0.00312559	-0.00847086	-0.019646	0.00270427	0.137367
rs915416	1.00069	0.979396	1.02244	0.95009	1.0011	0.986165	1.01627	0.885714	0.983855	0.97309	0.994739	0.00373593	0.995769	0.960965	1.03183	0.815323	-0.00654323	-0.0486285	0.0355421	0.760575	0.998396	0.987872	1.00903	0.766612	0.0114996	-0.0153253	0.0383245	0.400785	-0.00736686	-0.0226601	0.00792636	0.345104	1.00693	0.989424	1.02475	0.440156	0.985534	0.964472	1.00706	0.186174	0.00757324	-0.015374	0.0305205	0.517734	-0.0070174	-0.019336	0.00530124	0.264206
rs9345234	1.02152	1.00145	1.04198	0.0354322	1.01628	1.00229	1.03047	0.0223822	1.01461	1.00436	1.02496	0.00512362	0.996263	0.96411	1.02949	0.822985	-0.00262645	-0.0414112	0.0361583	0.89441	0.995692	0.986015	1.00546	0.386245	0.0124908	-0.0122303	0.0372119	0.322024	0.00629985	-0.00779401	0.0203937	0.380982	1.00842	0.992239	1.02486	0.309784	1.00468	0.984933	1.02482	0.644788	0.0177493	-0.00339825	0.0388969	0.099968	-0.0026974	-0.01405	0.00865517	0.641436
rs9382445	1.00486	0.984903	1.02523	0.635517	1.00469	0.990693	1.01889	0.513299	1.0084	0.998089	1.01883	0.110642	0.977298	0.945245	1.01044	0.177121	-0.0124598	-0.0517683	0.0268486	0.534428	1.00078	0.990926	1.01074	0.876725	-0.023197	-0.0482519	0.0018578	0.0695811	-0.0122983	-0.0265824	0.00198585	0.091512	1.00042	0.984159	1.01694	0.960337	1.00877	0.98865	1.0293	0.39564	-0.0156128	-0.0370459	0.00582037	0.153374	-0.00440321	-0.0159091	0.00710266	0.453217
rs9903973	1.00024	0.980871	1.01998	0.981066	1.00288	0.989263	1.01668	0.680146	1.00045	0.990478	1.01052	0.929929	1.00197	0.97004	1.03495	0.905128	0.0136827	-0.0245996	0.051965	0.483601	0.991772	0.982258	1.00138	0.0930153	-0.0080311	-0.032432	0.0163698	0.518872	0.0145308	0.000619592	0.028442	0.0406334	0.994759	0.979021	1.01075	0.518419	0.991458	0.97221	1.01109	0.391082	0.0137069	-0.00716676	0.0345805	0.198085	0.00216093	-0.00904457	0.0133664	0.705453
rs9940646	1.01477	0.994957	1.03498	0.144994	1.00902	0.995204	1.02304	0.201691	1.0035	0.993401	1.0137	0.49845	0.989531	0.95767	1.02245	0.528539	0.0282422	-0.0104074	0.0668918	0.152089	1.01956	1.00969	1.02953	9.57308e-05	0.0261094	0.00147447	0.0507443	0.0377771	-0.00926856	-0.0233133	0.00477619	0.19586	1.00935	0.99323	1.02573	0.257206	1.00149	0.981864	1.02151	0.882777	0.306965	0.285917	0.328014	1.76222e-179	-0.00211315	-0.0134262	0.00919989	0.714292

### Sheet: ST5
Supplementary Table 3. Associations between any insomnia symptoms genetic variants, outcomes and confounders.
	Outcomes																Confounders
	Depression (diagnosis)				Depression (diagnosis/treatment)				Broad depression/anxiety				Anxiety				Age				Sex				Education				Deprivation				Smoking				Alcohol				BMI				Physical activity
SNP	OR	L95	U95	P-value	OR	L95	U95	P-value	OR	L95	U95	P-value	OR	L95	U95	P-value	Beta	L95	U95	P-value	OR	L95	U95	P-value	Beta	L95	U95	P-value	Beta	L95	U95	P-value	OR	L95	U95	P-value	OR	L95	U95	P-value	Beta	L95	U95	P-value	Beta	L95	U95	P-value
rs10156602	0.998251	0.978078	1.01884	0.866548	0.982447	0.968501	0.996594	0.0151969	0.986281	0.976011	0.996658	0.009689	0.958244	0.926195	0.991401	0.0139887	0.0460462	0.00606923	0.0860231	0.0239761	0.998398	0.988397	1.0085	0.754901	0.0425159	0.0170351	0.0679967	0.00107449	-0.0237728	-0.0382998	-0.00924584	0.00133952	0.990335	0.973949	1.007	0.253939	0.996795	0.976606	1.0174	0.758466	-0.00990317	-0.031701	0.0118947	0.373225	-0.0101057	-0.0218073	0.00159589	0.0905213
rs10865954	0.974891	0.955068	0.995125	0.015257	0.987586	0.97347	1.00191	0.0889931	0.983337	0.973003	0.993781	0.00182502	1.00014	0.96654	1.03491	0.993496	-0.00236194	-0.0427589	0.038035	0.908766	1.00317	0.993018	1.01343	0.541834	0.0200602	-0.00568852	0.0458089	0.126772	-0.010659	-0.0253387	0.00402065	0.154695	0.982788	0.9664	0.999453	0.0430012	1.00447	0.983922	1.02545	0.672206	-0.0247801	-0.0468067	-0.00275358	0.027456	-0.0162925	-0.0281169	-0.00446814	0.00692205
rs11097861	0.982484	0.96155	1.00387	0.107807	0.993327	0.978448	1.00843	0.384607	0.990295	0.979394	1.00132	0.0841898	0.994544	0.959603	1.03076	0.764323	-0.0314875	-0.0738088	0.0108337	0.144776	1.00375	0.993108	1.0145	0.491396	0.024289	-0.00268625	0.0512643	0.0776005	-0.00569497	-0.021074	0.00968405	0.467968	1.00471	0.987123	1.0226	0.602234	1.03168	1.0097	1.05415	0.00454152	-0.00434334	-0.0274193	0.0187327	0.712201	-0.0105899	-0.0229776	0.00179786	0.0938352
rs11191595	1.00085	0.959223	1.04427	0.968903	0.970805	0.942162	1.00032	0.0524949	0.956517	0.93583	0.977662	6.74805e-05	0.938968	0.873657	1.00916	0.0868875	-0.00737645	-0.0905111	0.0757582	0.86194	1.00858	0.987691	1.02991	0.423651	-0.0220428	-0.0750323	0.0309467	0.414893	0.0239319	-0.00627802	0.0541419	0.120506	1.041	1.00605	1.07716	0.0211025	1.0013	0.959567	1.04485	0.952296	0.131334	0.086006	0.176661	1.35703e-08	-0.0186567	-0.0429907	0.00567738	0.132922
rs113851554	1.00591	0.963227	1.05049	0.789869	0.981161	0.951642	1.0116	0.222372	0.991414	0.969577	1.01374	0.447931	0.967471	0.899397	1.0407	0.374337	-0.0542974	-0.139341	0.0307464	0.210802	0.990367	0.969376	1.01181	0.375859	-0.0381842	-0.0923905	0.0160221	0.167389	-0.00491597	-0.0358198	0.0259879	0.75521	1.00854	0.973565	1.04476	0.63689	1.05676	1.01082	1.10478	0.0148991	-0.00718716	-0.0535579	0.0391836	0.761294	0.0112683	-0.0136246	0.0361613	0.37496
rs11651809	0.985718	0.964697	1.0072	0.190884	0.992041	0.977222	1.00709	0.298064	0.994329	0.983431	1.00535	0.311874	1.0149	0.979483	1.0516	0.414381	-0.00359124	-0.0456974	0.038515	0.86724	1.00735	0.996722	1.01808	0.176048	-0.0305483	-0.0573864	-0.00371031	0.0256867	0.00810722	-0.00719359	0.023408	0.299039	1.01051	0.992961	1.02837	0.242077	0.978102	0.957321	0.999334	0.0433059	0.000187192	-0.0227715	0.0231459	0.98725	0.00459989	-0.00772489	0.0169247	0.464472
rs11793074	0.985364	0.958419	1.01307	0.297271	0.991856	0.972862	1.01122	0.407164	0.983205	0.969373	0.997235	0.0191314	0.984042	0.93982	1.03035	0.492898	-0.00367755	-0.0577371	0.050382	0.893931	0.995892	0.982425	1.00954	0.553487	0.00926102	-0.0251962	0.0437182	0.598349	-0.00496317	-0.0246077	0.0146813	0.620471	0.990354	0.96824	1.01297	0.400179	0.998669	0.971421	1.02668	0.924838	-0.00124404	-0.0307203	0.0282323	0.934074	0.00946868	-0.00635489	0.0252923	0.240867
rs11793831	1.02809	1.00799	1.04859	0.00596344	1.03933	1.02509	1.05377	4.27587e-08	1.00401	0.993885	1.01423	0.43921	1.02234	0.989438	1.05633	0.185588	0.02178	-0.0169433	0.0605033	0.270296	0.987173	0.977593	0.996848	0.00947302	0.130092	0.105414	0.15477	5.09064e-25	-0.0137997	-0.0278712	0.000271746	0.0545923	0.989076	0.97324	1.00517	0.182298	1.00012	0.980486	1.02014	0.990676	0.0272359	0.00612191	0.0483498	0.0114638	-0.000616155	-0.0119508	0.0107184	0.91515
rs11804386	0.998709	0.978289	1.01955	0.902434	1.01087	0.996393	1.02555	0.141855	1.01238	1.00173	1.02315	0.0226414	0.986967	0.953695	1.0214	0.453378	-0.00830236	-0.0487557	0.0321509	0.687501	0.998602	0.988481	1.00883	0.787777	0.0385257	0.0127413	0.0643101	0.00340647	-0.00458139	-0.0192816	0.0101188	0.541311	0.997241	0.980559	1.01421	0.748212	0.997222	0.976787	1.01808	0.79226	-0.00584141	-0.0278988	0.016216	0.603725	0.00474071	-0.00710026	0.0165817	0.43263
rs12405761	0.986598	0.967325	1.00625	0.180071	0.992141	0.978556	1.00591	0.261976	1.00335	0.993268	1.01354	0.516047	0.984307	0.952646	1.01702	0.343004	-0.0134577	-0.0520614	0.025146	0.494439	0.994368	0.984748	1.00408	0.254799	-0.014584	-0.0391897	0.0100218	0.245365	0.00556383	-0.00846424	0.0195919	0.436945	0.996116	0.980212	1.01228	0.635538	1.00063	0.981043	1.0206	0.950467	-0.00545422	-0.0265031	0.0155947	0.611546	-0.00848224	-0.0197818	0.00281731	0.141214
rs12713372	0.980804	0.961697	1.00029	0.0534669	0.996627	0.983002	1.01044	0.630476	1.01438	1.00419	1.02467	0.00557254	1.01144	0.978949	1.045	0.494805	-0.00492226	-0.043481	0.0336365	0.802432	0.996672	0.987041	1.0064	0.500984	0.0133392	-0.0112379	0.0379162	0.287435	0.00132911	-0.0126826	0.0153409	0.85251	0.99798	0.982076	1.01414	0.805181	1.01852	0.998632	1.03881	0.0681708	-0.0359617	-0.0569858	-0.0149376	0.000800876	0.00956252	-0.00172386	0.0208489	0.0967942
rs17669584	1.00407	0.979247	1.02952	0.750575	0.988749	0.971538	1.00626	0.2066	1.00642	0.993595	1.01941	0.32813	1.0188	0.977617	1.06173	0.376257	0.0146026	-0.0344357	0.0636409	0.559465	1.00541	0.993077	1.01791	0.391373	-0.0290698	-0.0603264	0.00218675	0.0683281	0.000583488	-0.0172364	0.0184034	0.94883	1.0046	0.984323	1.0253	0.65892	1.01661	0.9913	1.04258	0.200258	0.0509574	0.0242195	0.0776953	0.000187505	-0.0130903	-0.0274441	0.00126345	0.0738667
rs1923770	0.975694	0.95637	0.995407	0.0159083	0.977965	0.964373	0.991747	0.00180519	0.985566	0.975492	0.995744	0.005544	1.00336	0.970553	1.03727	0.843392	0.0398687	0.000595967	0.0791413	0.0466241	1.0041	0.994215	1.01408	0.417832	-0.0275233	-0.0525555	-0.0024912	0.031161	0.00302168	-0.0112496	0.0172929	0.678152	0.997433	0.981234	1.0139	0.758329	0.983038	0.963433	1.00304	0.0960141	-0.0114883	-0.032902	0.0099255	0.29303	0.00578508	-0.00571036	0.0172805	0.323961
rs1942262	1.00174	0.9805	1.02344	0.873782	0.989861	0.975115	1.00483	0.183281	1.01916	1.00804	1.0304	0.000698536	0.986272	0.951771	1.02202	0.446727	-0.00599935	-0.0479742	0.0359755	0.779376	1.0096	0.998989	1.02033	0.076338	-0.0322289	-0.0589832	-0.00547465	0.018225	0.0132312	-0.00202184	0.0284842	0.0891009	1.0002	0.982866	1.01785	0.981871	0.999371	0.978127	1.02108	0.95421	0.0178629	-0.00502411	0.0407498	0.126088	0.0154288	0.00314256	0.027715	0.0138447
rs2147141	1.00357	0.9839	1.02363	0.724262	1.00408	0.990284	1.01807	0.563913	1.01263	1.00241	1.02295	0.0153087	0.984273	0.952546	1.01706	0.343007	0.0133941	-0.0253558	0.0521439	0.498108	0.997607	0.98792	1.00739	0.630412	-0.0228577	-0.0475565	0.00184105	0.069699	0.00829679	-0.00578436	0.0223779	0.248159	0.998216	0.982229	1.01446	0.828421	0.997773	0.978171	1.01777	0.825727	-0.00262846	-0.0237571	0.0185001	0.807366	-0.000950388	-0.0122927	0.010392	0.869552
rs2192338	0.986402	0.963497	1.00985	0.253394	0.999559	0.983225	1.01616	0.958129	1.00262	0.99059	1.0148	0.67079	1.03186	0.99203	1.07329	0.118388	-0.0337477	-0.0798728	0.0123774	0.151568	0.997305	0.985789	1.00896	0.648828	-0.00328354	-0.0326835	0.0261164	0.826729	-0.00113722	-0.0178985	0.0156241	0.89421	0.987082	0.968354	1.00617	0.183406	0.993311	0.97009	1.01709	0.578186	-0.033277	-0.0584268	-0.00812717	0.00950567	-0.00630903	-0.0198102	0.00719214	0.35973
rs2296580	1.03598	1.01431	1.05812	0.00104865	1.0216	1.00656	1.03686	0.00472808	1.00498	0.994094	1.01599	0.371234	1.03062	0.99514	1.06736	0.0915351	0.0033892	-0.0382466	0.045025	0.873241	0.997067	0.986667	1.00758	0.582976	0.0338408	0.00730268	0.060379	0.0124443	-0.000816801	-0.0159467	0.0143131	0.915733	0.992425	0.97534	1.00981	0.390772	1.00693	0.985662	1.02865	0.526215	-0.0532984	-0.0759999	-0.0305969	4.1943e-06	0.000522701	-0.0116644	0.0127098	0.933007
rs2613503	0.999582	0.975343	1.02442	0.973402	1.01007	0.992855	1.02758	0.253338	1.03301	1.02009	1.0461	4.26184e-07	1.01864	0.977899	1.06109	0.375113	-0.0225237	-0.0705004	0.0254531	0.357498	1.00143	0.989404	1.0136	0.816631	0.0186282	-0.0119518	0.0492083	0.232503	0.0083188	-0.00911531	0.0257529	0.349681	0.989447	0.969974	1.00931	0.295486	0.986524	0.96251	1.01114	0.280537	0.116493	0.0903365	0.14265	2.5803e-18	0.0118293	-0.00221375	0.0258724	0.0987405
rs2644128	0.999218	0.979821	1.019	0.937625	0.985481	0.972074	0.999073	0.0363841	1.00254	0.992522	1.01266	0.620245	0.966583	0.935741	0.998441	0.0399478	-0.0171646	-0.0555505	0.0212212	0.380802	1.00177	0.992131	1.0115	0.720303	-0.0541528	-0.0786191	-0.0296866	1.43742e-05	0.0139633	1.44327e-05	0.0279121	0.0497642	1.02389	1.00762	1.04042	0.00385771	0.98994	0.970665	1.0096	0.313514	0.0822085	0.0612802	0.103137	1.37564e-14	0.00993151	-0.00130426	0.0211673	0.0831945
rs302165	1.01663	0.992699	1.04114	0.174785	0.997266	0.980874	1.01393	0.746088	1.00002	0.987941	1.01225	0.997459	0.962502	0.925787	1.00067	0.0540971	0.0273021	-0.0191329	0.0737371	0.249163	1.00252	0.990867	1.01431	0.672898	-0.0125411	-0.0421385	0.0170563	0.406268	0.0198205	0.00294672	0.0366942	0.0213223	1.01016	0.990767	1.02993	0.306725	1.02284	0.998938	1.0473	0.0612223	-0.0375184	-0.0628371	-0.0121997	0.00368027	-0.00737483	-0.0209667	0.00621703	0.287574
rs324017	0.996206	0.975139	1.01773	0.727372	0.982715	0.968163	0.997484	0.0219693	0.990854	0.980055	1.00177	0.100285	0.964328	0.930972	0.998879	0.0431331	0.0172898	-0.0246043	0.0591839	0.418584	0.99249	0.982076	1.00301	0.161297	0.00492449	-0.0217786	0.0316276	0.717763	-0.0127595	-0.0279833	0.00246417	0.100442	0.988347	0.971264	1.00573	0.187644	1.01416	0.992693	1.0361	0.197692	-0.00295803	-0.0258011	0.019885	0.799648	0.00550226	-0.00676044	0.017765	0.379167
rs35881094	1.00054	0.980977	1.02049	0.957355	1.00752	0.993715	1.02152	0.287137	1.00826	0.99811	1.01851	0.111091	0.998936	0.96679	1.03215	0.949158	-0.00787794	-0.0465378	0.0307819	0.689603	1.00019	0.990503	1.00998	0.969037	0.00563424	-0.0190073	0.0302758	0.654051	-0.0100248	-0.0240732	0.00402362	0.161931	0.998499	0.982542	1.01472	0.855029	1.0085	0.98872	1.02867	0.402403	-0.0966811	-0.117758	-0.0756041	2.47452e-19	0.00362785	-0.00768815	0.0149438	0.529773
rs3824081	0.997123	0.977817	1.01681	0.772721	1.00495	0.991302	1.01878	0.479203	0.986638	0.976804	0.996572	0.00849417	1.00631	0.974228	1.03945	0.703633	-0.00219011	-0.0404776	0.0360974	0.910734	0.99346	0.983928	1.00308	0.182239	0.0109139	-0.0134903	0.035318	0.380747	-0.00979572	-0.0237089	0.0041174	0.167606	0.982536	0.966988	0.998334	0.0303996	1.00399	0.984504	1.02387	0.690328	0.00330009	-0.0175764	0.0241766	0.756694	-0.000397954	-0.011605	0.0108091	0.944514
rs4577309	0.990588	0.971366	1.01019	0.344212	1.00208	0.988442	1.01591	0.766316	0.99743	0.987463	1.0075	0.615573	0.998195	0.966305	1.03114	0.913166	-0.0167425	-0.0551214	0.0216365	0.392543	1.00097	0.991339	1.01069	0.844696	0.0263828	0.00192047	0.0508452	0.0345301	0.00527655	-0.00866986	0.0192229	0.458366	0.99087	0.975151	1.00684	0.26094	0.98905	0.969799	1.00868	0.272269	-0.00712327	-0.0280496	0.0138031	0.504667	0.00330653	-0.00792727	0.0145403	0.564014
rs4688760	0.993804	0.973079	1.01497	0.563214	0.992039	0.977529	1.00677	0.287735	1.00824	0.997397	1.0192	0.136849	0.999965	0.965625	1.03553	0.998447	-0.0345396	-0.0758534	0.00677422	0.1013	1.0047	0.994297	1.0152	0.377429	-0.0652774	-0.0916097	-0.0389451	1.18201e-06	0.000224179	-0.0147888	0.0152371	0.976652	1.01144	0.994144	1.02903	0.196176	0.993418	0.972602	1.01468	0.541069	0.10338	0.0808564	0.125904	2.35631e-19	-0.000547038	-0.0126399	0.0115458	0.929351
rs4886860	0.985852	0.96354	1.00868	0.222459	0.998298	0.982403	1.01445	0.83522	0.998404	0.986727	1.01022	0.790108	1.00609	0.968482	1.04516	0.754664	0.0406174	-0.00434174	0.0855765	0.0766134	0.986163	0.975064	0.997388	0.0158289	0.0291739	0.000517259	0.0578305	0.0460064	-0.0187511	-0.0350886	-0.00241356	0.0244805	0.993624	0.975209	1.01239	0.502774	1.00052	0.977756	1.02382	0.964631	-0.0553443	-0.079858	-0.0308307	9.64727e-06	0.0230651	0.00990539	0.0362248	0.000592092
rs55946513	1.00889	0.970012	1.04933	0.65879	1.00868	0.981353	1.03677	0.53733	0.998782	0.978834	1.01914	0.905742	0.994519	0.931562	1.06173	0.869175	0.0263953	-0.0506696	0.10346	0.502029	1.00561	0.98629	1.02532	0.571735	0.100453	0.0513339	0.149573	6.11739e-05	-0.0279569	-0.0559611	4.7325e-05	0.0503892	0.978873	0.947797	1.01097	0.194544	1.01296	0.973595	1.05392	0.52429	-0.0629832	-0.105003	-0.0209636	0.0033058	-0.0273329	-0.0498901	-0.00477562	0.0175538
rs62158170	0.999818	0.976311	1.02389	0.988024	1.01509	0.9984	1.03207	0.076612	0.996905	0.984819	1.00914	0.618377	1.04112	1.0013	1.08252	0.0428473	0.0149945	-0.0315972	0.0615861	0.528192	0.974404	0.963031	0.985911	1.49948e-05	-0.00577169	-0.0354689	0.0239256	0.703262	0.000437336	-0.0164935	0.0173681	0.959622	0.996038	0.976863	1.01559	0.688931	1.0037	0.98002	1.02796	0.761624	-0.0220298	-0.0474342	0.00337446	0.0892031	-0.0130937	-0.0267313	0.000543967	0.0598659
rs6785034	0.972149	0.953095	0.991584	0.00516142	0.994005	0.980368	1.00783	0.393636	1.00219	0.992101	1.01239	0.671286	1.01577	0.983101	1.04952	0.348186	-0.00378011	-0.0424563	0.0348961	0.848086	1.01153	1.00173	1.02143	0.0210036	-0.0161526	-0.0408045	0.00849934	0.199066	-0.00350812	-0.0175625	0.0105463	0.624682	1.01438	0.998172	1.03084	0.0823486	1.03214	1.01186	1.05283	0.00178148	0.0137798	-0.00730862	0.0348682	0.2003	-0.00232704	-0.0136478	0.00899377	0.687038

### Sheet: ST6
Supplementary Table 4. Associations between frequent insomnia symptoms genetic variants, outcomes and confounders.
	Outcomes																Confounders
	Depression (diagnosis)				Depression (diagnosis/treatment)				Broad depression/anxiety				Anxiety				Age				Sex				Education				Deprivation				Smoking				Alcohol				BMI				Physical activity
SNP	OR	L95	U95	P-value	OR	L95	U95	P-value	OR	L95	U95	P-value	OR	L95	U95	P-value	Beta	L95	U95	P-value	OR	L95	U95	P-value	Beta	L95	U95	P-value	Beta	L95	U95	P-value	OR	L95	U95	P-value	OR	L95	U95	P-value	Beta	L95	U95	P-value	Beta	L95	U95	P-value
rs1015438	1.00798	0.983148	1.03344	0.532263	1.0033	0.985925	1.02098	0.711648	1.01996	1.007	1.03309	0.00245751	1.03231	0.990818	1.07554	0.128703	-0.0140578	-0.0630279	0.0349122	0.573675	0.995954	0.983747	1.00831	0.5194	-0.0832375	-0.114449	-0.0520255	1.72458e-07	0.0317643	0.0139695	0.049559	0.00046776	1.03394	1.01322	1.05509	0.00123012	0.993278	0.968726	1.01845	0.597365	0.0148471	-0.0118541	0.0415483	0.27579	-0.00561754	-0.0199514	0.00871634	0.442415
rs1031654	1.00037	0.976322	1.02502	0.976045	1.00223	0.985315	1.01943	0.797743	0.997265	0.984916	1.00977	0.666625	1.01273	0.972599	1.05453	0.539651	0.00867948	-0.0389467	0.0563057	0.720952	0.990423	0.978619	1.00237	0.115736	0.0243645	-0.00599207	0.054721	0.1157	-0.000164081	-0.0174708	0.0171426	0.985175	0.978361	0.959242	0.997862	0.0298177	0.986966	0.963109	1.01141	0.293303	-0.0658004	-0.091768	-0.0398329	6.82223e-07	0.0162019	0.00226148	0.0301423	0.022732
rs1038093	0.984017	0.96432	1.00412	0.11832	0.979207	0.96546	0.99315	0.00358281	0.984053	0.973918	0.994292	0.00233641	0.960012	0.928274	0.992835	0.0173504	0.00662455	-0.0329068	0.0461559	0.742575	0.993469	0.983628	1.00341	0.197046	-0.0220654	-0.0472623	0.0031315	0.0860939	-0.00908556	-0.0234507	0.00527956	0.215115	0.971607	0.955675	0.987805	0.000639073	1.01025	0.989984	1.03093	0.323967	-0.0246186	-0.0461731	-0.00306405	0.0251839	-0.00525259	-0.0168237	0.00631849	0.373623
rs10502966	1.01568	0.995818	1.03594	0.122566	1.02085	1.00685	1.03504	0.0034014	1.01998	1.00969	1.03036	0.000129948	0.983078	0.951349	1.01587	0.307931	0.0102934	-0.0284313	0.0490182	0.602383	0.999819	0.990117	1.00962	0.971056	-0.08098	-0.105661	-0.0562986	1.27211e-10	0.0182518	0.00417986	0.0323237	0.011018	1.02797	1.01153	1.04467	0.000797593	0.987575	0.968203	1.00733	0.216105	0.0240288	0.00291399	0.0451435	0.0257181	-0.000129151	-0.0114642	0.0112059	0.982183
rs1064213	0.999887	0.98058	1.01957	0.99094	0.988208	0.974825	1.00177	0.0881789	1.00439	0.994403	1.01447	0.390514	0.956155	0.925728	0.987581	0.0065805	-0.0552607	-0.093438	-0.0170834	0.00455424	0.990756	0.981276	1.00033	0.0583184	-0.00508268	-0.0294169	0.0192516	0.682264	0.00332658	-0.0105467	0.0171999	0.63838	1.00516	0.989302	1.02128	0.525648	0.975842	0.95696	0.995097	0.0141674	0.0663645	0.045549	0.08718	4.14062e-10	0.00519968	-0.00597521	0.0163746	0.361784
rs1064939	1.03403	0.968996	1.10343	0.31263	1.04528	0.998903	1.09381	0.0558059	1.03346	0.999295	1.06879	0.0550022	1.08785	0.979426	1.20828	0.115974	0.029634	-0.0993121	0.15858	0.652399	0.986437	0.954906	1.01901	0.410014	0.0703771	-0.011812	0.152566	0.0932927	-0.0334925	-0.0803497	0.0133646	0.161233	0.963226	0.912056	1.01727	0.178535	0.991361	0.928197	1.05882	0.796177	-0.194976	-0.265282	-0.124671	5.46776e-08	-0.0191999	-0.0569433	0.0185435	0.318752
rs10756571	1.00366	0.98269	1.02509	0.73431	0.99805	0.983435	1.01288	0.7954	1.0027	0.991916	1.0136	0.625147	1.01546	0.980493	1.05168	0.390794	-0.00787729	-0.0491893	0.0334347	0.708611	1.00409	0.9937	1.01459	0.441696	0.00544166	-0.0208904	0.0317737	0.68545	0.010772	-0.00424016	0.0257842	0.159613	0.993773	0.976832	1.01101	0.476389	1.01567	0.994457	1.03733	0.148809	0.0315404	0.00901506	0.0540658	0.00606293	-0.0074495	-0.0195418	0.0046428	0.227263
rs10758593	0.990767	0.971245	1.01068	0.360995	0.991047	0.977354	1.00493	0.205192	0.99364	0.983563	1.00382	0.219895	0.966173	0.934748	0.998654	0.0413694	0.0509595	0.0120146	0.0899045	0.0103294	1.00477	0.994964	1.01467	0.341637	0.024847	2.36493e-05	0.0496704	0.049783	-0.00316072	-0.0173129	0.0109915	0.66158	1.0032	0.987048	1.01962	0.699567	0.998143	0.978439	1.01824	0.855025	-0.0119842	-0.0332194	0.00925096	0.268676	0.00399823	-0.00740134	0.0153978	0.491813
rs10761240	1.00009	0.980366	1.0202	0.993154	0.990123	0.976423	1.00401	0.162595	0.991657	0.981585	1.00183	0.107732	0.986726	0.954655	1.01988	0.427997	0.0201235	-0.0188729	0.0591198	0.311821	0.99326	0.983554	1.00306	0.177115	0.039488	0.0146324	0.0643437	0.00184723	-0.0188572	-0.0330279	-0.00468662	0.00910295	0.986723	0.970796	1.00291	0.107431	1.00471	0.984836	1.02498	0.645038	-0.0233133	-0.0445762	-0.00205042	0.0316378	-0.00608023	-0.0174947	0.00533428	0.296475
rs10800992	1.00123	0.98179	1.02105	0.902477	1.01616	1.00233	1.03017	0.0218372	1.01855	1.00837	1.02883	0.000333748	0.993609	0.961849	1.02642	0.698897	-0.00371232	-0.0421009	0.0346763	0.849673	0.996335	0.98675	1.00601	0.456593	-0.00726801	-0.0317366	0.0172006	0.560449	0.0118711	-0.00207877	0.0258209	0.0953375	1.02027	1.00409	1.03671	0.0138681	0.996046	0.976664	1.01581	0.692762	0.0433716	0.0224404	0.0643027	4.88196e-05	-0.0130677	-0.0243042	-0.00183115	0.0226458
rs10825503	0.986422	0.967372	1.00585	0.169466	0.990714	0.977299	1.00431	0.179842	0.998437	0.988511	1.00846	0.759031	0.985935	0.954589	1.01831	0.390196	-0.00159342	-0.0397736	0.0365868	0.934808	0.98634	0.976902	0.995869	0.00504921	-0.0116137	-0.0359495	0.0127221	0.349611	-0.00311334	-0.0169875	0.0107608	0.660073	1.02996	1.01371	1.04648	0.000275374	1.00665	0.987165	1.02653	0.506123	0.000392775	-0.0204252	0.0212108	0.970502	0.00285976	-0.00831586	0.0140354	0.615991
rs10865954	0.974891	0.955068	0.995125	0.015257	0.987586	0.97347	1.00191	0.0889931	0.983337	0.973003	0.993781	0.00182502	1.00014	0.96654	1.03491	0.993496	-0.00236194	-0.0427589	0.038035	0.908766	1.00317	0.993018	1.01343	0.541834	0.0200602	-0.00568852	0.0458089	0.126772	-0.010659	-0.0253387	0.00402065	0.154695	0.982788	0.9664	0.999453	0.0430012	1.00447	0.983922	1.02545	0.672206	-0.0247801	-0.0468067	-0.00275358	0.027456	-0.0162925	-0.0281169	-0.00446814	0.00692205
rs10898940	0.991519	0.972178	1.01124	0.396734	0.993996	0.980402	1.00778	0.391346	0.992454	0.982488	1.00252	0.141263	1.00821	0.975847	1.04164	0.623362	0.000279802	-0.0382831	0.0388427	0.988654	0.999603	0.989943	1.00936	0.936068	0.0154206	-0.00915907	0.0400003	0.218838	-0.00411735	-0.0181306	0.00989588	0.5647	0.990841	0.975044	1.00689	0.261833	0.988733	0.969405	1.00845	0.260624	0.0125165	-0.00851016	0.0335431	0.243332	0.00519571	-0.00609191	0.0164833	0.366965
rs10928256	0.994365	0.974788	1.01434	0.577533	1.00454	0.990664	1.01862	0.523091	0.986121	0.976123	0.996222	0.00718827	1.04102	1.00717	1.07602	0.0171583	0.0100331	-0.0289243	0.0489905	0.613721	1.00318	0.993387	1.01307	0.525869	0.0421745	0.0173437	0.0670053	0.000871844	-0.00631272	-0.0204693	0.00784387	0.382125	1.00761	0.991378	1.02412	0.360074	1.01165	0.991684	1.03201	0.254807	-0.0179818	-0.0392235	0.00325989	0.0970814	0.00836683	-0.00303625	0.0197699	0.150409
rs10944696	0.998896	0.977766	1.02048	0.919333	1.00505	0.990148	1.02017	0.508847	1.00238	0.991461	1.01342	0.670353	1.01757	0.982278	1.05414	0.333447	-0.00443325	-0.0462987	0.0374322	0.835583	0.987608	0.977249	0.998077	0.0204645	0.0229853	-0.00369933	0.04967	0.0913639	0.00812194	-0.00709137	0.0233353	0.295392	0.983197	0.96614	1.00056	0.0577207	0.992738	0.97171	1.01422	0.50464	-0.00249329	-0.0253207	0.0203341	0.830489	0.00472576	-0.00752854	0.0169801	0.449745
rs10947428	1.01447	0.990792	1.03871	0.233184	0.997321	0.980924	1.01399	0.751137	1.00772	0.995562	1.02002	0.214408	1.00071	0.962193	1.04076	0.97191	-0.0376154	-0.084015	0.0087842	0.112081	0.990686	0.979176	1.00233	0.116574	-0.050102	-0.0796765	-0.0205276	0.000899071	0.00141774	-0.0154433	0.0182788	0.869101	1.02519	1.00567	1.0451	0.011213	1.00885	0.985113	1.03316	0.468279	0.0323242	0.00702468	0.0576238	0.0122744	0.00117072	-0.0124108	0.0147523	0.865838
rs10947690	1.00871	0.986633	1.03127	0.442562	1.00119	0.985798	1.01682	0.880662	1.00651	0.995155	1.018	0.262212	1.01852	0.981961	1.05645	0.325111	-0.00349484	-0.0468738	0.0398841	0.874531	0.993958	0.983158	1.00488	0.276904	-0.0218037	-0.0494531	0.00584562	0.122205	0.0111741	-0.00458924	0.0269373	0.164727	1.0171	0.998948	1.03559	0.0649818	1.00572	0.983608	1.02834	0.614891	0.0218051	-0.00184739	0.0454577	0.0707819	-0.002307	-0.0150043	0.0103903	0.721758
rs10947987	0.996973	0.977615	1.01671	0.761881	1.01079	0.997039	1.02473	0.124595	0.997307	0.987338	1.00738	0.598759	1.02457	0.991876	1.05835	0.142369	-0.0143313	-0.0527133	0.0240507	0.464277	0.997797	0.988199	1.00749	0.654714	0.0150005	-0.00946396	0.0394649	0.229457	-0.0147363	-0.0286838	-0.000788897	0.038376	1.00235	0.986448	1.01851	0.773477	1.01637	0.996578	1.03656	0.105583	0.0264694	0.00554155	0.0473973	0.0131775	-0.0171059	-0.0283405	-0.00587136	0.00284274
rs10955647	1.00176	0.98241	1.02149	0.859758	1.00142	0.987854	1.01517	0.83868	1.00981	0.999768	1.01995	0.0555587	0.991126	0.959624	1.02366	0.588619	-0.0155546	-0.0537442	0.022635	0.424701	1.00199	0.992399	1.01167	0.685537	-0.00516745	-0.0295093	0.0191744	0.677355	0.0165042	0.00262667	0.0303817	0.0197573	1.02063	1.00451	1.03701	0.0119613	1.02648	1.00662	1.04674	0.00875914	0.0133581	-0.00746495	0.0341812	0.208635	-0.0115324	-0.0227107	-0.000354082	0.0431722
rs11001276	1.00032	0.978355	1.02278	0.977295	0.999779	0.984374	1.01542	0.977726	1.00902	0.997609	1.02056	0.121757	0.996112	0.960095	1.03348	0.835764	-0.0139631	-0.0574586	0.0295323	0.52922	0.99395	0.983121	1.0049	0.277566	-0.0215181	-0.0492418	0.00620551	0.128196	0.0157129	-9.26596e-05	0.0315185	0.0513591	1.01785	0.999626	1.03641	0.0549402	0.970026	0.948795	0.991733	0.00703566	0.0126984	-0.0110177	0.0364145	0.293981	-0.00527513	-0.0180065	0.00745629	0.41674
rs11090039	1.03059	1.00871	1.05295	0.00591814	1.01949	1.00427	1.03494	0.0118889	1.02157	1.01036	1.03291	0.000150825	1.00509	0.969851	1.04162	0.780251	-0.0270093	-0.0692344	0.0152158	0.209955	0.999913	0.989337	1.0106	0.987216	0.00600661	-0.0209075	0.0329207	0.661807	-0.0179812	-0.0333252	-0.00263727	0.0216287	0.965119	0.948195	0.982344	8.37169e-05	0.980164	0.959278	1.0015	0.0682805	0.0238687	0.00084524	0.0468921	0.0421627	-0.00270268	-0.0150623	0.00965693	0.668225
rs11119409	0.984338	0.965052	1.00401	0.117898	0.990459	0.976845	1.00426	0.174631	0.98318	0.973254	0.993208	0.00105226	1.01032	0.97767	1.04406	0.540146	0.00616828	-0.0326228	0.0449594	0.7553	1.00724	0.997451	1.01713	0.14765	-0.00398838	-0.0287136	0.0207368	0.751883	-0.00208743	-0.0161836	0.0120087	0.771632	0.98691	0.971098	1.00298	0.109805	0.996378	0.976779	1.01637	0.72032	0.0552255	0.0340752	0.0763757	3.09523e-07	0.0156929	0.00433855	0.0270472	0.00675147
rs11149313	1.00095	0.979096	1.02329	0.932954	0.999928	0.984612	1.01548	0.992711	0.994989	0.983787	1.00632	0.384442	1.00247	0.966473	1.03982	0.894667	-0.00921172	-0.0524581	0.0340346	0.676325	1.01086	0.999916	1.02193	0.0517885	0.0130801	-0.0144848	0.040645	0.35235	-0.00939262	-0.0251077	0.0063225	0.241426	1.00104	0.983156	1.01926	0.909704	1.01578	0.993468	1.0386	0.167055	-0.0271625	-0.0507426	-0.00358227	0.0239638	0.00192271	-0.0107358	0.0145812	0.765933
rs113851554	1.00591	0.963227	1.05049	0.789869	0.981161	0.951642	1.0116	0.222372	0.991414	0.969577	1.01374	0.447931	0.967471	0.899397	1.0407	0.374337	-0.0542974	-0.139341	0.0307464	0.210802	0.990367	0.969376	1.01181	0.375859	-0.0381842	-0.0923905	0.0160221	0.167389	-0.00491597	-0.0358198	0.0259879	0.75521	1.00854	0.973565	1.04476	0.63689	1.05676	1.01082	1.10478	0.0148991	-0.00718716	-0.0535579	0.0391836	0.761294	0.0112683	-0.0136246	0.0361613	0.37496
rs1147852	1.00566	0.984654	1.02712	0.600187	1.02285	1.0079	1.03802	0.00264175	1.01727	1.00633	1.02833	0.00191147	1.01011	0.975435	1.04602	0.572387	-0.023614	-0.064974	0.0177461	0.263134	0.992629	0.982343	1.00302	0.163922	0.0119138	-0.0144488	0.0382765	0.375754	0.00251232	-0.0125174	0.017542	0.743198	1.00298	0.985859	1.0204	0.734876	0.992211	0.971448	1.01342	0.468641	0.00623518	-0.0163167	0.028787	0.587891	0.0062731	-0.00583328	0.0183795	0.309828
rs11588755	0.989893	0.970768	1.00939	0.307457	0.995786	0.982293	1.00946	0.544054	0.994451	0.984558	1.00444	0.275369	0.97455	0.943564	1.00655	0.117872	-0.00266367	-0.0408765	0.0355492	0.89133	1.00111	0.991519	1.01079	0.821803	-0.0227531	-0.0471096	0.00160343	0.0671109	-0.000107826	-0.0139939	0.0137782	0.987857	0.998781	0.983004	1.01481	0.8807	0.994333	0.975066	1.01398	0.569153	0.0078243	-0.0130115	0.0286601	0.461725	-0.00875251	-0.0199376	0.00243262	0.125105
rs11605348	0.995457	0.975259	1.01607	0.663307	0.9923	0.97818	1.00662	0.290417	0.985716	0.97542	0.99612	0.00723813	0.984194	0.951288	1.01824	0.358479	0.015668	-0.0244269	0.055763	0.443736	1.00168	0.991616	1.01184	0.744701	0.0396169	0.014061	0.0651729	0.00237901	-0.0324127	-0.0469823	-0.0178432	1.2992e-05	0.970109	0.953987	0.986504	0.000386554	0.980791	0.960913	1.00108	0.0633706	0.0906593	0.0687994	0.112519	4.35958e-16	-0.0228949	-0.0346308	-0.0111591	0.000131535
rs116466468	0.984558	0.962328	1.0073	0.181664	0.980814	0.965273	0.996605	0.0174384	1.00578	0.994118	1.01758	0.332672	0.984794	0.948195	1.02281	0.427801	-0.0580255	-0.102617	-0.0134335	0.0107601	1.00948	0.998208	1.02088	0.0995774	0.0102995	-0.0181234	0.0387224	0.477566	0.00762207	-0.0085822	0.0238263	0.356573	1.02434	1.00555	1.04348	0.0108844	0.994155	0.971743	1.01708	0.614328	-0.0535388	-0.0778525	-0.0292252	1.5903e-05	0.00761361	-0.00543889	0.0206661	0.252932
rs11650304	1.02089	0.982699	1.06056	0.287916	1.04755	1.02015	1.07568	0.000591777	1.00927	0.989598	1.02933	0.358223	1.07816	1.01355	1.14689	0.0169948	-0.0316304	-0.106921	0.0436599	0.410278	1.00765	0.988731	1.02693	0.430655	0.032171	-0.0158185	0.0801605	0.188876	-0.012862	-0.0402215	0.0144975	0.356842	0.938703	0.909018	0.969356	0.00011418	1.03315	0.993598	1.07428	0.101523	-0.0932027	-0.134254	-0.0521513	8.59436e-06	-0.00102168	-0.0230597	0.0210164	0.927601
rs1167132	1.02165	1.00151	1.0422	0.03497	1.0156	1.00156	1.02985	0.0293546	1.00491	0.994692	1.01523	0.347631	1.03551	1.00196	1.07018	0.0378559	-0.0146209	-0.0536734	0.0244316	0.463076	0.988723	0.979046	0.998495	0.0238153	0.0100713	-0.0148206	0.0349631	0.427777	-0.00739322	-0.0215844	0.00679794	0.307213	0.989342	0.973359	1.00559	0.197255	0.994333	0.974661	1.0144	0.577262	0.00312837	-0.0181653	0.024422	0.773386	-0.00422822	-0.0156592	0.00720273	0.468467
rs11679943	1.0037	0.983402	1.02442	0.722903	1.00264	0.988412	1.01707	0.717989	1.00083	0.990399	1.01137	0.876665	0.994404	0.961261	1.02869	0.745604	-0.0201915	-0.0602263	0.0198433	0.322906	0.991531	0.981584	1.00158	0.0982764	-0.0280394	-0.0535571	-0.00252158	0.0312691	0.00904005	-0.00550804	0.0235881	0.223262	1.00353	0.986934	1.02041	0.678556	1.0013	0.980978	1.02204	0.901439	-0.00606188	-0.0278911	0.0157674	0.586254	-0.0044031	-0.0161216	0.00731537	0.461465
rs11722569	0.977348	0.957504	0.997603	0.0285756	0.989582	0.975465	1.0039	0.153121	1.00092	0.990426	1.01153	0.863822	0.963998	0.931857	0.997246	0.0340604	0.00536609	-0.0349188	0.045651	0.794036	0.998476	0.988399	1.00866	0.768256	-0.0163068	-0.0419841	0.00937046	0.213239	0.0181117	0.00347283	0.0327506	0.0153118	1.00798	0.99118	1.02507	0.353873	0.996748	0.976389	1.01753	0.75704	0.00902194	-0.0129437	0.0309875	0.420811	0.0126275	0.000835861	0.0244191	0.0358266
rs11756035	1.00524	0.976272	1.03506	0.726277	1.01215	0.991708	1.03301	0.246032	1.01582	1.00072	1.03115	0.0399631	1.00954	0.961889	1.05956	0.700266	0.0123882	-0.0449279	0.0697043	0.67184	0.997402	0.983108	1.0119	0.723877	-0.0533434	-0.0898759	-0.0168109	0.00421178	0.000272995	-0.0205549	0.0211009	0.979505	0.999053	0.975478	1.0232	0.938052	0.967077	0.939401	0.995568	0.0238319	-0.00176321	-0.0330152	0.0294888	0.91195	0.0210832	0.00430656	0.0378599	0.0137752
rs11803128	1.02165	1.00096	1.04277	0.0401753	1.01167	0.997281	1.02626	0.112439	1.01221	1.00163	1.02289	0.0235471	0.992628	0.959437	1.02697	0.669809	-0.0118663	-0.0520177	0.0282851	0.562423	0.989215	0.979262	0.999269	0.035576	-0.0169221	-0.0425142	0.00867012	0.194988	0.0124165	-0.00217396	0.0270069	0.0953304	1.01914	1.00228	1.03628	0.0259314	0.987146	0.967094	1.00761	0.216617	0.0370719	0.0151795	0.0589644	0.000903711	-0.0112959	-0.0230484	0.000456653	0.0595918
rs118166957	0.996711	0.970577	1.02355	0.807992	0.990733	0.972479	1.00933	0.326467	0.999548	0.986049	1.01323	0.948079	0.987641	0.944991	1.03222	0.580861	-0.0397685	-0.0917312	0.0121941	0.133611	0.999148	0.986159	1.01231	0.898407	0.00914256	-0.0239782	0.0422633	0.588492	0.00473262	-0.01415	0.0236152	0.623262	1.01591	0.994247	1.03805	0.151169	0.9751	0.949685	1.0012	0.0613052	0.0199374	-0.00839557	0.0482704	0.167837	-0.00759703	-0.0228069	0.00761283	0.327599
rs12030482	1.00325	0.980033	1.02701	0.786185	0.994036	0.977868	1.01047	0.474613	1.01584	1.00373	1.02809	0.010213	0.966785	0.929654	1.0054	0.0909269	0.0360762	-0.00979666	0.0819491	0.123222	1.0013	0.989799	1.01293	0.825653	0.00110229	-0.0281369	0.0303415	0.941099	-0.00604476	-0.0227144	0.0106249	0.477256	1.00523	0.986214	1.02461	0.592381	0.999866	0.976655	1.02363	0.991094	0.00970509	-0.0153075	0.0347176	0.446967	-0.00401155	-0.0174389	0.00941582	0.558174
rs12187443	1.00664	0.986031	1.02769	0.530435	0.997123	0.982788	1.01167	0.696558	0.987794	0.977366	0.998334	0.0233412	0.952364	0.919995	0.985871	0.00566591	-0.00471473	-0.0452494	0.0358199	0.819669	0.996252	0.986135	1.00647	0.470965	0.0509645	0.0251285	0.0768004	0.000110537	-0.00949922	-0.0242289	0.00523049	0.206236	1.00148	0.984712	1.01852	0.864108	1.00503	0.984377	1.02613	0.635547	0.0120905	-0.0100112	0.0341923	0.283641	0.00931278	-0.00255195	0.0211775	0.123952
rs12251016	1.02352	1.00279	1.04467	0.025987	1.01812	1.00364	1.03281	0.0140022	1.00805	0.997502	1.01871	0.135205	0.978079	0.945261	1.01204	0.203052	-0.0288615	-0.0690693	0.0113462	0.159464	0.99318	0.983174	1.00329	0.185272	-0.0545493	-0.0801769	-0.0289217	3.02198e-05	0.0144122	-0.000198719	0.0290231	0.0531992	1.01154	0.994749	1.02862	0.179065	0.984235	0.96422	1.00466	0.129516	0.0826414	0.0607196	0.104563	1.48589e-13	-0.0184969	-0.0302659	-0.00672798	0.00206726
rs12310246	1.03059	1.00773	1.05397	0.00846132	1.0137	0.997858	1.02979	0.0904471	1.01302	1.00138	1.0248	0.0282629	1.01885	0.98162	1.0575	0.32543	-0.0241637	-0.0683701	0.0200427	0.284018	1.00444	0.993324	1.01568	0.435141	-0.0373853	-0.0655619	-0.00920868	0.0093087	0.0171451	0.00108116	0.033209	0.0364503	1.01494	0.996469	1.03376	0.113528	0.996748	0.974452	1.01955	0.777796	0.0251813	0.0010776	0.049285	0.0406012	0.00883618	-0.00410333	0.0217757	0.180758
rs12520974	1.0208	1.00109	1.0409	0.0384579	1.02121	1.00738	1.03522	0.00254512	1.02192	1.01177	1.03218	2.08227e-05	1.01678	0.984469	1.05015	0.312531	0.00612768	-0.0320368	0.0442921	0.752996	0.99123	0.981749	1.0008	0.0724192	0.0061081	-0.0182177	0.0304339	0.622622	0.00437489	-0.00949356	0.0182433	0.536389	1.00124	0.985446	1.0173	0.878231	1.00639	0.98692	1.02625	0.522656	0.0241626	0.0033533	0.0449718	0.0228585	-0.00630136	-0.0174723	0.00486963	0.268908
rs12540241	0.996315	0.971901	1.02134	0.770553	0.987682	0.970667	1.005	0.162148	1.00007	0.987452	1.01285	0.991044	1.0405	0.999117	1.0836	0.0551993	0.0291405	-0.019398	0.0776789	0.239324	1.00216	0.989982	1.01448	0.729789	-0.0211772	-0.0521153	0.00976087	0.179726	0.00477443	-0.0128638	0.0224127	0.595742	0.996354	0.976384	1.01673	0.723634	1.00148	0.976889	1.02669	0.90711	-0.00397876	-0.0304447	0.0224872	0.76826	-0.00120435	-0.0154119	0.0130032	0.868044
rs12605642	1.00822	0.988752	1.02808	0.410457	1.01071	0.997024	1.02459	0.125642	1.01359	1.00351	1.02377	0.00812321	1.03126	0.998478	1.06511	0.0618222	-0.0381528	-0.076347	4.13635e-05	0.0502495	0.998184	0.98863	1.00783	0.711157	0.00634065	-0.0180042	0.0306855	0.609719	-0.00357913	-0.0174585	0.0103002	0.61326	0.995129	0.979414	1.0111	0.547665	0.997618	0.978299	1.01732	0.811099	0.0117178	-0.00910787	0.0325435	0.270116	0.00251422	-0.00866555	0.013694	0.659375
rs12666306	0.98131	0.962276	1.00072	0.0590347	0.980088	0.966756	0.993603	0.00399721	0.978394	0.968623	0.988263	1.9932e-05	0.997554	0.965706	1.03045	0.882398	0.0298798	-0.00847678	0.0682363	0.126809	1.0053	0.995636	1.01506	0.283523	-0.0327719	-0.0572199	-0.00832383	0.00860761	-0.0278571	-0.0417951	-0.0139191	8.95725e-05	0.953955	0.938825	0.969329	7.52314e-09	1.01953	0.999701	1.03975	0.0535964	0.00332919	-0.017585	0.0242434	0.755046	-0.00595116	-0.0171784	0.00527609	0.298849
rs12790660	0.975753	0.955425	0.996514	0.0223092	0.986792	0.972409	1.00139	0.0759347	1.01627	1.00542	1.02723	0.00320385	0.994102	0.960137	1.02927	0.738769	-0.02523	-0.066272	0.0158121	0.22826	1.00336	0.993045	1.01378	0.524606	-0.0528846	-0.079044	-0.0267252	7.42401e-05	0.0146667	-0.000247431	0.0295808	0.0539247	1.00897	0.991893	1.02634	0.305248	0.970841	0.950747	0.991359	0.00554946	0.0261252	0.00374688	0.0485035	0.0221307	-0.02105	-0.0330631	-0.00903691	0.000594042
rs1289939	1.00135	0.978454	1.02479	0.908786	1.00547	0.989335	1.02187	0.508532	1.01075	0.998847	1.0228	0.0768729	1.05095	1.01097	1.09251	0.0120191	-0.0291036	-0.0743531	0.0161459	0.20745	1.00511	0.993717	1.01663	0.381041	-0.0439061	-0.0727475	-0.0150647	0.002848	0.0238545	0.00741161	0.0402974	0.00446356	1.01394	0.994971	1.03327	0.150789	0.984518	0.961892	1.00768	0.188413	0.0365271	0.0118548	0.0611994	0.00371162	-0.00377983	-0.0170247	0.00946503	0.575933
rs12912299	0.997882	0.978493	1.01766	0.832277	0.993772	0.980232	1.0075	0.37211	0.975452	0.965693	0.985309	1.26693e-06	0.946446	0.916152	0.977742	0.000912783	0.0208168	-0.0176017	0.0592352	0.288239	0.997646	0.988041	1.00734	0.63309	-0.00361568	-0.0281034	0.020872	0.77228	-0.0279048	-0.0418652	-0.0139443	8.94285e-05	0.995478	0.979668	1.01154	0.579043	1.00412	0.984561	1.02407	0.68204	-0.015203	-0.0361508	0.00574492	0.154897	0.00754994	-0.0036954	0.0187953	0.188212
rs12917449	0.996543	0.97231	1.02138	0.782754	0.992862	0.975914	1.0101	0.414778	0.999173	0.986665	1.01184	0.897605	0.984637	0.945161	1.02576	0.458337	-0.0457861	-0.0939235	0.00235133	0.0622906	1.01038	0.998209	1.0227	0.0948992	-0.019116	-0.0497985	0.0115666	0.222048	0.0142695	-0.00322304	0.031762	0.109858	1.00257	0.982678	1.02286	0.801809	0.99203	0.967932	1.01673	0.523657	0.0612995	0.035053	0.0875461	4.70629e-06	-0.0172983	-0.0313884	-0.00320814	0.016119
rs12924275	1.00179	0.980044	1.02402	0.87304	0.998571	0.983354	1.01402	0.855158	1.00085	0.989653	1.01218	0.882052	0.991376	0.955892	1.02818	0.641417	-0.00325032	-0.0462569	0.0397563	0.882241	1.01196	1.00106	1.02298	0.0313887	0.0186604	-0.00875165	0.0460725	0.182132	0.00601461	-0.00961341	0.0216426	0.450662	1.00296	0.985148	1.0211	0.746403	1.00964	0.987611	1.03216	0.393972	0.0374476	0.0139983	0.0608969	0.00174829	-0.0192928	-0.031881	-0.00670466	0.00266587
rs12983032	1.0135	0.992962	1.03445	0.199249	1.02145	1.00694	1.03617	0.0036349	1.01098	1.00042	1.02166	0.0415516	1.03341	0.999049	1.06895	0.0568069	0.0125471	-0.0276089	0.0527032	0.540267	1.00889	0.998738	1.01914	0.0863022	0.0278241	0.00222903	0.0534191	0.0331184	-0.0219607	-0.0365526	-0.00736867	0.00318097	0.983056	0.966706	0.999683	0.0458241	0.980474	0.960574	1.00079	0.0594529	-0.0184731	-0.0403684	0.00342211	0.0982032	0.00345697	-0.00829699	0.0152109	0.564313
rs12991815	1.00514	0.98544	1.02523	0.611742	1.0036	0.989813	1.01759	0.610317	0.991461	0.981462	1.00156	0.0973104	1.02074	0.987772	1.0548	0.220414	0.0230805	-0.0156661	0.061827	0.243006	1.00466	0.9949	1.01451	0.350864	0.0115294	-0.0131674	0.0362262	0.3602	0.00324378	-0.0108362	0.0173238	0.6516	0.987939	0.972129	1.00401	0.140439	1.01498	0.995059	1.03529	0.141542	0.0106451	-0.0104817	0.0317719	0.323369	-0.00540472	-0.0167461	0.00593667	0.350295
rs13010288	0.988648	0.960665	1.01745	0.435759	1.00368	0.983822	1.02394	0.718702	1.00376	0.989151	1.01858	0.615894	1.02256	0.975557	1.07182	0.352783	0.0635833	0.00754775	0.119619	0.0261516	0.997591	0.983612	1.01177	0.737603	0.108711	0.072996	0.144426	2.43648e-09	-0.0328331	-0.0531955	-0.0124707	0.00157613	0.974965	0.952276	0.998195	0.0348285	1.02299	0.993848	1.05298	0.123209	-0.0439284	-0.074482	-0.0133748	0.00483364	-0.00850386	-0.024906	0.00789825	0.309551
rs13135092	1.00868	0.973431	1.0452	0.634007	0.979326	0.955064	1.0042	0.102642	1.02093	1.0025	1.0397	0.0258382	0.96962	0.913316	1.02939	0.312123	0.0644777	-0.00533037	0.134286	0.0702493	1.03429	1.01628	1.05261	0.000168279	-0.114344	-0.158838	-0.0698501	4.73416e-07	-0.0146463	-0.0400137	0.010721	0.257794	0.959708	0.931878	0.98837	0.00616135	0.956037	0.923014	0.990242	0.0121856	0.18738	0.149322	0.225439	4.95164e-22	-0.0192257	-0.039659	0.00120764	0.0651655
rs13138995	0.997287	0.977416	1.01756	0.791326	0.998881	0.984922	1.01304	0.876081	0.99533	0.985117	1.00565	0.373706	1.00468	0.971713	1.03877	0.783753	0.0143753	-0.0250441	0.0537948	0.474763	0.998967	0.989099	1.00893	0.838221	-0.0289102	-0.0540358	-0.00378471	0.0241216	0.00606745	-0.00825705	0.0203919	0.406435	0.994463	0.978269	1.01093	0.507462	1.0007	0.980707	1.0211	0.945777	-0.015315	-0.0368087	0.00617866	0.162552	0.00224546	-0.0092929	0.0137838	0.702888
rs1357685	1.00935	0.989861	1.02923	0.349418	1.00798	0.994326	1.02181	0.25348	1.01226	1.0022	1.02243	0.0168427	0.993237	0.961649	1.02586	0.68071	-0.0764909	-0.114682	-0.0382995	8.65751e-05	1.00668	0.997045	1.01641	0.174854	-0.0096746	-0.0340181	0.0146689	0.436022	0.00986959	-0.00400893	0.0237481	0.163376	0.999729	0.983944	1.01577	0.973395	0.996137	0.976849	1.01581	0.698001	0.0472351	0.0264111	0.068059	8.75973e-06	-0.00505061	-0.0162297	0.00612853	0.375893
rs138678612	1.04168	0.978528	1.10891	0.200638	1.01849	0.974486	1.06447	0.416249	0.996515	0.96461	1.02948	0.833456	0.972657	0.874397	1.08196	0.609885	-0.0200798	-0.144421	0.104261	0.751613	0.991205	0.960638	1.02274	0.580414	-0.0327138	-0.111968	0.0465404	0.418507	0.0505875	0.00540389	0.0957711	0.0282093	0.988087	0.938126	1.04071	0.650758	1.00664	0.944418	1.07295	0.839005	0.107632	0.0398348	0.175429	0.00186114	0.00921813	-0.0271774	0.0456137	0.619604
rs152555	0.988551	0.961849	1.01599	0.409811	0.989675	0.970893	1.00882	0.288416	0.993228	0.979351	1.0073	0.343896	0.977386	0.934213	1.02255	0.321015	-0.0279746	-0.0817726	0.0258233	0.308122	0.990277	0.976956	1.00378	0.157389	-0.0207579	-0.0550483	0.0135325	0.235436	-0.0130029	-0.0325523	0.00654652	0.192361	1.01241	0.989879	1.03545	0.282781	0.985126	0.958236	1.01277	0.288575	-0.0236401	-0.0529737	0.00569353	0.114213	-0.00183734	-0.0175844	0.0139097	0.819113
rs1530938	1.01176	0.992082	1.03184	0.243284	1.01745	1.00357	1.03153	0.0135497	0.998688	0.98869	1.00879	0.798074	1.0113	0.978913	1.04476	0.498643	-0.00916507	-0.0476093	0.0292791	0.640318	0.994737	0.985153	1.00441	0.285315	0.0274942	0.00299026	0.0519981	0.0278685	-0.00514205	-0.0191122	0.00882806	0.470655	0.985549	0.969895	1.00146	0.0747751	1.01295	0.99322	1.03307	0.199799	-0.0482233	-0.0691846	-0.027262	6.51365e-06	0.00403983	-0.00721306	0.0152927	0.481661
rs1536053	0.99535	0.974619	1.01652	0.664305	1.00006	0.985466	1.01487	0.99355	1.00294	0.992194	1.0138	0.593478	1.01184	0.977276	1.04762	0.506897	-0.00180438	-0.0429657	0.039357	0.931531	1.00487	0.994507	1.01534	0.358402	0.0154827	-0.0107533	0.0417186	0.247421	-0.00256107	-0.0175186	0.0123964	0.73718	0.994948	0.978026	1.01216	0.56278	0.991594	0.970943	1.01268	0.431787	-0.0577704	-0.080213	-0.0353277	4.53262e-07	-0.0113205	-0.0233687	0.000727649	0.0655357
rs1553754	0.989996	0.970693	1.00968	0.316905	0.993092	0.979511	1.00686	0.323789	0.996952	0.986937	1.00707	0.55346	0.987448	0.955758	1.02019	0.447843	-0.0321783	-0.0707605	0.00640393	0.102124	0.999705	0.99004	1.00947	0.95258	-0.00508162	-0.0296738	0.0195105	0.685478	0.00362788	-0.0103924	0.0176482	0.612045	0.997982	0.982063	1.01416	0.805558	1.01559	0.995741	1.03584	0.124511	0.0245428	0.00350571	0.04558	0.022221	-0.00672839	-0.0180217	0.00456492	0.242921
rs1567084	0.995314	0.976001	1.01501	0.638492	1.0036	0.989944	1.01744	0.607241	0.988467	0.978592	0.998442	0.0235512	1.02935	0.996468	1.06332	0.0807419	0.0201374	-0.0182324	0.0585072	0.303652	0.994784	0.985219	1.00444	0.28879	0.0434116	0.0189554	0.0678679	0.000503207	-0.00607411	-0.0200172	0.00786898	0.393199	0.986089	0.970446	1.00198	0.0859809	1.00105	0.981573	1.02091	0.916827	-0.0211394	-0.0420607	-0.000218129	0.0476595	0.0189661	0.00773514	0.030197	0.000933532
rs1580173	0.983581	0.964438	1.0031	0.0987594	0.999899	0.986244	1.01374	0.988466	1.00183	0.991786	1.01198	0.721936	0.954896	0.924357	0.986445	0.00538786	-0.0119457	-0.0504508	0.0265595	0.543154	0.998724	0.989086	1.00845	0.796259	-0.0646647	-0.0892067	-0.0401227	2.41562e-07	0.00848702	-0.00550522	0.0224793	0.234512	1.01027	0.994182	1.02661	0.212273	0.984276	0.965045	1.00389	0.115403	0.0452157	0.0242211	0.0662104	2.43138e-05	0.0146587	0.00338804	0.0259293	0.0107992
rs1620977	0.977938	0.956732	0.999614	0.0460972	0.963852	0.949216	0.978714	2.40694e-06	0.975793	0.964856	0.986853	2.03152e-05	0.922951	0.890428	0.956662	1.18381e-05	-0.0160888	-0.0592093	0.0270318	0.464606	1.00386	0.993017	1.01482	0.486894	-0.109176	-0.136658	-0.0816932	6.9303e-15	0.0101339	-0.00553551	0.0258033	0.204952	1.02563	1.00728	1.04432	0.00601688	1.0193	0.997128	1.04197	0.0884398	-0.0536839	-0.077195	-0.0301728	7.63394e-06	-0.00445252	-0.0170742	0.00816918	0.489308
rs16903122	0.990415	0.968343	1.01299	0.402269	0.98681	0.971378	1.00249	0.0987264	1.01831	1.00666	1.0301	0.00199958	1.00905	0.97222	1.04727	0.634941	0.00357488	-0.0404683	0.047618	0.873602	1.00422	0.993148	1.01542	0.456393	0.0223735	-0.00569921	0.0504462	0.118275	-0.0254293	-0.0414338	-0.00942482	0.00184484	0.98984	0.971803	1.00821	0.27642	1.0178	0.995015	1.0411	0.126691	0.0368848	0.0128703	0.0608993	0.00260936	0.00682773	-0.006064	0.0197195	0.299253
rs16990210	1.00947	0.982565	1.03712	0.493993	1.011	0.992073	1.03028	0.256603	1.01582	1.00183	1.03001	0.0265562	1.00063	0.956698	1.04658	0.977999	-0.0325908	-0.0856758	0.0204943	0.228865	1.00276	0.98945	1.01626	0.685619	-0.0150541	-0.0488903	0.018782	0.383201	0.0100282	-0.00926227	0.0293186	0.308256	1.00595	0.983948	1.02844	0.599089	1.00044	0.973611	1.02801	0.974525	-0.0256667	-0.0546116	0.0032782	0.0822144	-0.0105643	-0.0261027	0.00497405	0.18268
rs17005118	1.00257	0.980674	1.02495	0.819901	0.992867	0.977635	1.00834	0.364145	0.994725	0.983526	1.00605	0.359849	0.961145	0.926304	0.997297	0.0354081	0.0136698	-0.0295767	0.0569162	0.535571	1.00776	0.996849	1.0188	0.163942	-0.0309106	-0.0584755	-0.00334581	0.0279595	0.00734753	-0.00836765	0.0230627	0.359474	1.00412	0.986199	1.02236	0.654686	0.979602	0.958238	1.00144	0.0669762	0.00737814	-0.0162023	0.0309585	0.539706	-0.00314712	-0.0158057	0.00951143	0.626061
rs17025198	0.994463	0.970667	1.01884	0.653222	1.00063	0.983851	1.01769	0.941855	1.01661	1.0041	1.02927	0.00911836	1.01241	0.972772	1.05367	0.544935	-0.0113906	-0.0587632	0.035982	0.637451	1.00222	0.990338	1.01425	0.715387	-0.014021	-0.044216	0.016174	0.362767	0.00016338	-0.0170512	0.017378	0.985159	0.993106	0.97365	1.01295	0.493154	1.00036	0.976386	1.02493	0.976684	-0.0251256	-0.0509557	0.000704492	0.0565852	-0.00263949	-0.0165058	0.0112268	0.709086
rs17083297	0.955697	0.931282	0.980752	0.000599293	0.982574	0.965107	1.00036	0.0547427	0.978285	0.965535	0.991205	0.00103895	0.989243	0.948115	1.03216	0.617651	0.0137282	-0.0363086	0.0637649	0.590758	1.00198	0.989434	1.01468	0.758449	0.050545	0.0186524	0.0824377	0.00189494	0.00147876	-0.0167039	0.0196614	0.873354	0.979571	0.959243	1.00033	0.0537132	0.990945	0.96594	1.0166	0.485421	0.0119882	-0.0152946	0.039271	0.38912	-0.00599572	-0.0206418	0.00865038	0.422347
rs17223714	0.973063	0.950012	0.996672	0.0255833	0.981979	0.9657	0.998532	0.0329889	0.995621	0.983539	1.00785	0.481118	1.00949	0.970526	1.05001	0.6382	-0.00254201	-0.0491959	0.0441119	0.914954	1.00053	0.988849	1.01236	0.92898	-0.0237483	-0.0534851	0.00598846	0.117522	-0.00665067	-0.0236041	0.0103027	0.441967	0.984401	0.965361	1.00382	0.11461	1.01122	0.987287	1.03574	0.361133	0.0170171	-0.00842118	0.0424554	0.189815	0.00783417	-0.00582173	0.0214901	0.260844
rs1731951	0.994645	0.975179	1.0145	0.594375	1.00088	0.987148	1.0148	0.900848	0.991701	0.981708	1.0018	0.106772	1.01391	0.981275	1.04763	0.40796	0.00809907	-0.0305936	0.0467917	0.681619	0.990607	0.981001	1.00031	0.0576491	0.0702893	0.045628	0.0949506	2.32193e-08	-0.00602059	-0.020081	0.0080398	0.401332	1.0042	0.988133	1.02052	0.610747	1.03453	1.0142	1.05526	0.000801421	-0.0403098	-0.0614068	-0.0192128	0.000180508	0.0242713	0.012946	0.0355967	2.66507e-05
rs17367725	0.993675	0.973569	1.0142	0.542983	0.998464	0.984302	1.01283	0.832913	0.99946	0.989051	1.00998	0.919445	0.969044	0.936651	1.00256	0.0698807	-0.0112456	-0.0512516	0.0287604	0.581675	1.00542	0.995343	1.0156	0.292933	0.0109509	-0.0145487	0.0364504	0.399949	-0.0195714	-0.0341089	-0.00503394	0.00832417	0.996197	0.979712	1.01296	0.654531	1.00388	0.983517	1.02467	0.711	0.000486936	-0.0213266	0.0223005	0.965102	0.00154803	-0.010162	0.0132581	0.795557
rs17520265	0.985309	0.935253	1.03804	0.577947	0.98465	0.949387	1.02122	0.405801	0.973946	0.948252	1.00034	0.0529526	0.955029	0.874799	1.04262	0.30406	0.0690973	-0.0327011	0.170896	0.183402	1.00129	0.975952	1.02729	0.921438	0.0256061	-0.0392796	0.0904919	0.439245	-0.00364369	-0.040636	0.0333486	0.846917	1.00662	0.964705	1.05036	0.760975	0.979001	0.92965	1.03097	0.421283	-0.0257123	-0.0812186	0.029794	0.363921	-0.00933006	-0.0391272	0.0204671	0.539413
rs17643634	0.998604	0.9727	1.0252	0.917049	1.00646	0.988177	1.02508	0.491204	0.98814	0.974917	1.00154	0.0826254	0.996113	0.953637	1.04048	0.860962	0.0443107	-0.0071083	0.0957298	0.0912177	1.00013	0.987267	1.01317	0.983918	0.0441146	0.0113406	0.0768885	0.00833614	-0.0178834	-0.0365684	0.000801532	0.0606716	0.955049	0.934577	0.97597	3.18142e-05	1.01616	0.98965	1.04339	0.234555	-0.0267089	-0.0547455	0.00132761	0.0618809	0.0140329	-0.00101777	0.0290836	0.0676366
rs176644	0.985439	0.965995	1.00528	0.149157	0.979682	0.966124	0.993429	0.00388745	0.991159	0.9811	1.00132	0.0879365	0.966672	0.935222	0.999179	0.0445771	-0.0346078	-0.0735792	0.00436358	0.0817706	1.00814	0.998297	1.01808	0.10532	-0.0156945	-0.0405346	0.0091457	0.215591	-0.000333065	-0.0144948	0.0138287	0.963234	1.0059	0.989707	1.02236	0.477477	0.99501	0.975362	1.01505	0.622968	-0.00900326	-0.0302527	0.0122462	0.4063	-0.00489927	-0.0163065	0.00650797	0.399911
rs1861412	1.00236	0.982821	1.02228	0.814714	1.00958	0.995784	1.02356	0.174457	1.00913	0.999008	1.01936	0.0772307	0.996888	0.964899	1.02994	0.851399	-0.00552238	-0.0440667	0.0330219	0.778856	0.999433	0.98978	1.00918	0.908881	0.00758323	-0.0169846	0.0321511	0.545199	-0.00873304	-0.0227395	0.00527342	0.221694	1.00009	0.984158	1.01629	0.990931	1.00581	0.986146	1.02586	0.565411	-0.0969245	-0.117938	-0.0759105	1.57316e-19	0.00506031	-0.00622186	0.0163425	0.379354
rs190073	1.00923	0.989398	1.02946	0.364251	1.00379	0.989957	1.01782	0.592922	0.993589	0.98353	1.00375	0.21535	1.01749	0.98461	1.05147	0.30087	0.032446	-0.00643081	0.0713228	0.101892	0.999889	0.990148	1.00973	0.982283	0.0266969	0.00191717	0.0514767	0.0347212	-0.0134014	-0.0275287	0.000725864	0.0629911	0.984211	0.968379	1.0003	0.0544149	0.988128	0.96867	1.00798	0.23918	-0.0181604	-0.0393583	0.00303739	0.0931286	-0.00479991	-0.0161795	0.00657964	0.408399
rs1927902	0.957183	0.936161	0.978676	0.000112291	0.968257	0.953288	0.983462	4.95439e-05	0.983408	0.972195	0.994751	0.00424374	1.00145	0.964943	1.03933	0.939205	0.00988802	-0.0339849	0.0537609	0.658682	1.00148	0.990477	1.01261	0.793006	-0.00754234	-0.0355067	0.020422	0.597064	0.000899071	-0.0150438	0.0168419	0.91199	0.967045	0.949636	0.984773	0.00029974	1.00922	0.986841	1.0321	0.422545	-0.0232485	-0.0471703	0.000673417	0.0568083	0.00968565	-0.00315623	0.0225275	0.139341
rs1937447	0.994818	0.972451	1.0177	0.654342	0.994202	0.978519	1.01014	0.473499	1.00048	0.988902	1.01219	0.935545	1.00419	0.967141	1.04267	0.827279	-0.0130855	-0.0575711	0.0314002	0.564261	1.00876	0.997526	1.02012	0.126893	-0.0390482	-0.0674028	-0.0106936	0.00695217	0.00594982	-0.0102157	0.0221153	0.470677	1.00245	0.984035	1.0212	0.796212	0.979074	0.957126	1.00152	0.0675025	0.0473258	0.0230702	0.0715813	0.000131251	0.000835913	-0.0121854	0.0138572	0.899873
rs2030672	0.995128	0.975795	1.01484	0.625619	0.995145	0.981588	1.00889	0.486844	0.997289	0.987314	1.00737	0.596685	0.971948	0.940908	1.00401	0.0857627	0.0627843	0.0243631	0.101205	0.00136117	1.00749	0.997794	1.01729	0.1304	-0.0609066	-0.0853955	-0.0364177	1.09056e-06	0.0103665	-0.00359543	0.0243284	0.145604	1.00842	0.992398	1.0247	0.304873	0.99631	0.976899	1.01611	0.712658	0.0205595	-0.000390057	0.0415091	0.0544217	-0.00532797	-0.0165743	0.00591834	0.353129
rs2089358	1.0154	0.993816	1.03745	0.163305	1.00526	0.990305	1.02044	0.492652	0.981432	0.970729	0.992254	0.00080865	1.00274	0.967754	1.03898	0.880141	-0.00139076	-0.04334	0.0405585	0.94819	0.993814	0.983372	1.00437	0.249576	0.02308	-0.00365805	0.0498181	0.0906812	-0.0129437	-0.0281874	0.00230002	0.0960658	0.980977	0.964034	0.998218	0.0307217	1.00031	0.979061	1.02203	0.977191	-0.00266116	-0.0255343	0.0202119	0.819622	-0.00451598	-0.0167948	0.00776285	0.471004
rs214934	0.99205	0.971479	1.01306	0.455322	1.00623	0.991629	1.02105	0.404836	0.986112	0.975585	0.996752	0.010646	1.04064	1.00542	1.07709	0.0233551	-0.0246246	-0.0656062	0.016357	0.238924	1.00854	0.998189	1.019	0.106186	0.00448665	-0.0216348	0.0306081	0.736385	-0.00924472	-0.0241369	0.00564746	0.223719	0.960202	0.943839	0.976848	3.63806e-06	1.00883	0.987856	1.03026	0.41203	-0.040139	-0.0624841	-0.0177939	0.000430432	0.00293493	-0.0090607	0.0149306	0.631556
rs2216427	0.987223	0.967143	1.00772	0.219989	0.981922	0.967913	0.996134	0.0128343	1.00037	0.989916	1.01094	0.94431	0.973809	0.941149	1.0076	0.127293	0.00687391	-0.0332879	0.0470357	0.73728	0.999705	0.989645	1.00987	0.954409	-0.0698266	-0.0954244	-0.0442288	8.97521e-08	0.00948334	-0.0051109	0.0240776	0.202811	1.02297	1.00604	1.04019	0.0076393	0.982349	0.962402	1.00271	0.0888546	0.0392441	0.017346	0.0611422	0.000443975	0.00606918	-0.00568646	0.0178248	0.311593
rs2221119	1.00313	0.983654	1.02298	0.755006	1.00278	0.989131	1.01662	0.691376	1.02345	1.01323	1.03378	6.02763e-06	0.986659	0.955115	1.01924	0.417841	-0.00206269	-0.0404426	0.0363172	0.916109	0.997614	0.988018	1.0073	0.628025	-0.0198692	-0.0443322	0.00459374	0.111405	0.0223964	0.00844988	0.0363429	0.00164709	1.02098	1.0048	1.03742	0.0108409	1.00949	0.989842	1.02954	0.346156	0.0247396	0.00381293	0.0456663	0.0205001	-0.00820863	-0.0194427	0.0030254	0.152107
rs224029	1.0073	0.987476	1.02752	0.473353	0.999578	0.985792	1.01356	0.952466	1.01724	1.00693	1.02765	0.00100632	0.98167	0.949939	1.01446	0.269796	-0.0102061	-0.0491132	0.0287009	0.607155	0.999739	0.989992	1.00958	0.958307	0.0154309	-0.0093682	0.0402299	0.222633	-0.00495587	-0.0190942	0.00918244	0.49207	1.02135	1.00488	1.03808	0.0108448	1.0076	0.987736	1.02785	0.456256	-0.00382485	-0.0250392	0.0173895	0.723809	0.00887175	-0.00251659	0.0202601	0.126799
rs2286729	0.983769	0.950279	1.01844	0.354416	0.984651	0.961135	1.00874	0.209779	0.998761	0.981311	1.01652	0.890331	1.04402	0.987118	1.1042	0.13193	-0.0354413	-0.102794	0.0319114	0.302381	1.00034	0.983518	1.01745	0.968511	-0.0721136	-0.115043	-0.0291841	0.000993553	0.027927	0.00345211	0.052402	0.0253256	1.0159	0.987966	1.04461	0.267542	0.968309	0.935861	1.00188	0.0640408	0.0316435	-0.00508091	0.0683678	0.0912591	0.00885717	-0.0108574	0.0285718	0.378561
rs2364921	0.996583	0.977285	1.01626	0.731498	1.00614	0.99248	1.01999	0.379992	1.00299	0.99299	1.01309	0.559353	0.980241	0.949015	1.01249	0.226967	-0.0243206	-0.0626032	0.0139619	0.213078	0.999201	0.989615	1.00888	0.870885	0.00168671	-0.0227144	0.0260878	0.892232	0.00201327	-0.0118981	0.0159247	0.776681	1.00167	0.985822	1.01778	0.837267	0.992752	0.97348	1.01241	0.467072	-0.0140082	-0.034882	0.0068656	0.188406	-0.00844063	-0.0196462	0.00276494	0.139851
rs2388840	0.994454	0.975019	1.01428	0.580751	0.998685	0.984995	1.01256	0.851738	0.98982	0.979856	0.999884	0.0474348	0.96536	0.934365	0.997383	0.0342322	0.0132023	-0.025465	0.0518696	0.50337	0.999935	0.990246	1.00972	0.989516	0.0540775	0.0294319	0.0787231	1.70412e-05	-0.00873576	-0.0227869	0.00531539	0.223023	1.0104	0.994234	1.02682	0.208733	1.00395	0.984274	1.02402	0.696316	-0.0087421	-0.0298257	0.0123415	0.416402	0.00116399	-0.0101542	0.0124822	0.840255
rs2389631	1.00653	0.985946	1.02753	0.537172	1.01511	1.00057	1.02986	0.0416585	1.00812	0.9975	1.01885	0.134491	1.01961	0.985382	1.05502	0.264989	-0.0229516	-0.0634325	0.0175293	0.266463	1.00031	0.990167	1.01056	0.952079	-0.0103119	-0.0361142	0.0154904	0.433451	0.025918	0.011208	0.040628	0.000553794	1.01948	1.00247	1.03677	0.0245936	1.02168	1.00066	1.04315	0.0431859	0.050839	0.0287672	0.0729109	6.34971e-06	-0.010018	-0.0218671	0.001831	0.0975011
rs2431108	1.01732	0.996501	1.03858	0.103582	1.02405	1.00935	1.03896	0.00127025	1.03152	1.02064	1.04252	9.82509e-09	1.00468	0.970776	1.03976	0.789938	-0.0323967	-0.072988	0.00819463	0.117752	1.00765	0.997402	1.018	0.144007	-0.0551472	-0.0810192	-0.0292751	2.94508e-05	0.0245401	0.00978999	0.0392903	0.00111097	0.995229	0.97852	1.01222	0.579866	0.984186	0.963989	1.00481	0.131882	0.0404187	0.0182864	0.062551	0.000344506	-0.00828154	-0.0201629	0.00359983	0.171899
rs2598293	0.995176	0.975968	1.01476	0.626766	1.00604	0.992432	1.01984	0.386028	1.00906	0.999036	1.01919	0.0766051	0.996038	0.964394	1.02872	0.809549	-0.00285231	-0.041004	0.0352994	0.883502	0.989284	0.979824	0.998834	0.0279506	-0.0326947	-0.0570121	-0.0083773	0.00840997	0.00424744	-0.00961639	0.0181113	0.548193	1.00735	0.991465	1.02349	0.366488	0.978067	0.959154	0.997353	0.0260128	0.00301173	-0.0177907	0.0238142	0.776596	0.0139052	0.00273806	0.0250724	0.0146665
rs2737240	1.01125	0.989897	1.03306	0.30426	0.996996	0.982197	1.01202	0.693409	1.00177	0.990851	1.0128	0.752233	0.997544	0.96281	1.03353	0.891821	0.0536154	0.0117444	0.0954864	0.0120833	0.998046	0.987578	1.00863	0.716245	-0.00634245	-0.033031	0.0203461	0.641374	-0.0130979	-0.0283133	0.00211752	0.0915664	0.984751	0.96767	1.00213	0.0852099	1.02706	1.00518	1.04943	0.015114	-0.0679274	-0.0907569	-0.0450979	5.49067e-09	0.0126661	0.000410125	0.0249221	0.0428116
rs2792990	1.01558	0.987615	1.04434	0.277835	1.00984	0.990366	1.02969	0.324464	1.0107	0.996409	1.0252	0.142946	1.03323	0.986265	1.08243	0.168432	-0.0284349	-0.0828011	0.0259312	0.305311	0.996385	0.982838	1.01012	0.604102	-0.0318398	-0.0664923	0.00281276	0.0717238	0.00911342	-0.0106425	0.0288694	0.365927	0.999017	0.976673	1.02187	0.932088	1.00267	0.975168	1.03094	0.851006	0.0337487	0.00410537	0.063392	0.025655	-0.0220859	-0.0379991	-0.00617267	0.00652408
rs2838787	1.01098	0.990986	1.03137	0.283998	1.00556	0.991605	1.0197	0.436965	0.988961	0.978877	0.999149	0.0337754	1.00725	0.974459	1.04115	0.668691	0.0552631	0.0161123	0.0944138	0.00566511	0.999424	0.989619	1.00933	0.908753	-0.000683574	-0.0256383	0.0242712	0.957183	-0.00803622	-0.0222632	0.00619078	0.268252	0.979149	0.963274	0.995286	0.0115201	1.00008	0.980238	1.02033	0.993394	-0.0530459	-0.0743926	-0.0316992	1.11392e-06	0.0147033	0.00324355	0.026163	0.0119135
rs28552587	0.994554	0.975183	1.01431	0.586289	1.00314	0.989447	1.01702	0.654756	0.986784	0.976891	0.996777	0.00965472	1.01048	0.978121	1.04392	0.530039	-0.003746	-0.0422418	0.0347498	0.848743	0.997684	0.988059	1.0074	0.639183	0.019423	-0.0051139	0.0439599	0.120789	-0.0063038	-0.0202927	0.00768505	0.377118	0.977236	0.961668	0.993056	0.00494717	1.00705	0.987387	1.0271	0.485058	-0.0218762	-0.0428662	-0.00088628	0.0410808	-0.00472815	-0.0159961	0.00653984	0.410839
rs28582096	0.994631	0.970795	1.01905	0.663533	0.997933	0.98117	1.01498	0.810786	0.988495	0.976288	1.00085	0.067967	0.991936	0.952826	1.03265	0.693206	0.0390801	-0.0083494	0.0865096	0.106326	1.00338	0.991468	1.01543	0.579806	0.117449	0.0872203	0.147678	2.64114e-14	-0.0121692	-0.0294045	0.00506605	0.166402	0.994163	0.97467	1.01405	0.562312	1.02884	1.00397	1.05433	0.0227413	-0.014423	-0.0402843	0.0114383	0.274358	-0.0170078	-0.0308907	-0.00312491	0.0163449
rs28611339	1.0289	0.999571	1.05909	0.0534993	1.01231	0.99193	1.0331	0.238432	1.02235	1.00722	1.0377	0.00366554	1.02651	0.978528	1.07684	0.28405	0.0137199	-0.0433739	0.0708137	0.63765	1.00344	0.989116	1.01797	0.639819	0.0142471	-0.0221441	0.0506383	0.442889	-0.0134365	-0.0341836	0.00731059	0.204322	0.972182	0.949161	0.99576	0.0210293	0.978392	0.950399	1.00721	0.140232	-0.0648603	-0.0959903	-0.0337303	4.43454e-05	-0.00147211	-0.0181839	0.0152396	0.862926
rs2867690	0.979567	0.955191	1.00456	0.108333	0.990888	0.973528	1.00856	0.310097	0.994735	0.981921	1.00772	0.424895	1.00004	0.958948	1.04289	0.998553	0.0422901	-0.00729447	0.0918747	0.0945981	0.998193	0.985807	1.01073	0.776437	0.0527486	0.0211441	0.0843532	0.00107095	-0.0180678	-0.0360862	-4.94387e-05	0.0493755	1.00061	0.980175	1.02147	0.954008	0.995996	0.97101	1.02163	0.756958	-0.0643062	-0.0913418	-0.0372707	3.13377e-06	0.00361913	-0.0108947	0.018133	0.625032
rs2903385	1.02009	1.00041	1.04016	0.0453204	1.01992	1.00612	1.03391	0.00453797	1.01277	1.00271	1.02293	0.0127447	1.01156	0.979435	1.04474	0.485189	-0.0238935	-0.0620501	0.0142632	0.219705	0.992387	0.982897	1.00197	0.119039	0.0363204	0.0119998	0.060641	0.00342256	0.0122081	-0.0016575	0.0260737	0.0844079	1.00774	0.991842	1.02389	0.342048	1.04102	1.02087	1.06157	5.56472e-05	-0.00695915	-0.0277644	0.0138461	0.512089	-0.0123475	-0.0235162	-0.00117886	0.0302479
rs3131638	1.0136	0.990266	1.03749	0.255621	1.0156	0.999206	1.03227	0.0622762	1.01112	0.999168	1.02322	0.0683358	1.01346	0.975118	1.05331	0.496878	-0.00203545	-0.0474536	0.0433827	0.930006	0.996682	0.985348	1.00815	0.568933	-0.071618	-0.100566	-0.0426698	1.24168e-06	0.0154678	-0.00103643	0.0319721	0.066228	0.996432	0.977787	1.01543	0.710763	0.997581	0.97464	1.02106	0.838353	0.0211208	-0.00364366	0.0458852	0.0946063	-0.00960921	-0.0229034	0.00368497	0.156575
rs314281	1.02226	1.00244	1.04247	0.0275514	1.02741	1.01345	1.04157	0.000107733	1.01457	1.00445	1.02479	0.00467132	0.993028	0.961377	1.02572	0.672036	0.0153622	-0.022932	0.0536565	0.431713	0.994012	0.984473	1.00364	0.222194	-0.0220837	-0.0464921	0.00232476	0.0761817	-0.0139817	-0.0278972	-6.60869e-05	0.0489227	0.993894	0.978167	1.00987	0.451696	0.987526	0.968343	1.00709	0.209789	0.0174407	-0.00343944	0.0383208	0.101608	0.00239481	-0.0088142	0.0136038	0.675401
rs3184470	0.984261	0.964292	1.00464	0.129268	0.993163	0.979053	1.00748	0.347406	0.994893	0.984518	1.00538	0.338501	1.00417	0.970736	1.03877	0.809488	0.0211324	-0.0189195	0.0611842	0.301078	1.00102	0.990979	1.01117	0.842365	0.0334975	0.00796888	0.059026	0.0101182	-0.0189532	-0.0335074	-0.00439904	0.0106998	0.972533	0.956381	0.988958	0.00111633	1.0018	0.98146	1.02256	0.863738	-0.017374	-0.0392124	0.0044645	0.11893	0.00342079	-0.00830268	0.0151443	0.567392
rs324017	0.996206	0.975139	1.01773	0.727372	0.982715	0.968163	0.997484	0.0219693	0.990854	0.980055	1.00177	0.100285	0.964328	0.930972	0.998879	0.0431331	0.0172898	-0.0246043	0.0591839	0.418584	0.99249	0.982076	1.00301	0.161297	0.00492449	-0.0217786	0.0316276	0.717763	-0.0127595	-0.0279833	0.00246417	0.100442	0.988347	0.971264	1.00573	0.187644	1.01416	0.992693	1.0361	0.197692	-0.00295803	-0.0258011	0.019885	0.799648	0.00550226	-0.00676044	0.017765	0.379167
rs34214423	0.982935	0.958748	1.00773	0.175741	0.983032	0.966076	1.00029	0.0538755	0.987703	0.975218	1.00035	0.0566096	0.98864	0.948714	1.03025	0.586972	0.0173158	-0.0312363	0.0658678	0.484547	1.01976	1.00738	1.0323	0.00169669	-0.0348345	-0.065781	-0.00388791	0.0273707	0.015726	-0.00191715	0.0333691	0.0806402	1.01054	0.990358	1.03113	0.308338	1.02512	0.999784	1.05109	0.0520088	-0.0278017	-0.0542748	-0.00132849	0.0395602	0.0095229	-0.0046886	0.0237344	0.189069
rs34490907	1.01733	0.986592	1.04902	0.272406	1.00126	0.979919	1.02307	0.908827	1.00114	0.985471	1.01706	0.887186	0.998914	0.949179	1.05126	0.966746	-0.0391955	-0.0995025	0.0211115	0.202719	1.00627	0.991104	1.02166	0.419942	-0.00481508	-0.0432545	0.0336243	0.806059	-0.00692682	-0.0288416	0.014988	0.535584	0.998907	0.974177	1.02426	0.931862	1.00544	0.974826	1.03702	0.730929	-0.0236881	-0.0565709	0.00919463	0.157974	-0.0046284	-0.0222807	0.0130239	0.607323
rs34967082	1.00075	0.981084	1.0208	0.941197	0.992561	0.97888	1.00643	0.291715	1.01005	0.999832	1.02037	0.0539028	1.01241	0.979696	1.04621	0.461797	-0.0205559	-0.0594113	0.0182996	0.29979	0.997729	0.988014	1.00754	0.648761	-0.0418293	-0.0665952	-0.0170634	0.000931868	0.00902199	-0.00509757	0.0231416	0.210439	1.01388	0.997608	1.03041	0.0949565	0.981235	0.961935	1.00092	0.0616247	0.0345246	0.0133386	0.0557105	0.0014035	0.00132683	-0.0100465	0.0127001	0.819139
rs35110063	0.991707	0.97236	1.01144	0.407382	0.999988	0.986318	1.01385	0.998585	0.997378	0.987366	1.00749	0.609998	0.962872	0.931888	0.994885	0.0233748	-0.00118433	-0.0397319	0.0373633	0.951983	1.01234	1.00256	1.02221	0.0132973	-0.0160166	-0.0405865	0.00855339	0.201373	0.00773186	-0.00627581	0.0217395	0.279321	0.998029	0.982126	1.01419	0.809768	1.00726	0.987566	1.02735	0.472746	-0.00234936	-0.0233677	0.018669	0.826589	0.000978659	-0.0103045	0.0122618	0.86501
rs35322724	1.00005	0.980434	1.02006	0.995804	1.00208	0.988293	1.01606	0.768764	1.01275	1.00252	1.02309	0.0144548	1.02795	0.994686	1.06232	0.100487	0.0126593	-0.0261376	0.0514563	0.522478	1.00201	0.992273	1.01185	0.686348	-0.0217844	-0.0465133	0.0029444	0.0842412	0.00809035	-0.00600792	0.0221886	0.260703	1.0052	0.989076	1.02159	0.529464	0.99113	0.971624	1.01103	0.379658	0.0191351	-0.00201907	0.0402893	0.0762472	-0.00556991	-0.016926	0.00578622	0.336394
rs35539975	0.998997	0.975843	1.0227	0.933184	0.986243	0.970165	1.00259	0.0985449	0.988852	0.977039	1.00081	0.0674943	0.978719	0.94124	1.01769	0.280267	-0.0197482	-0.0656401	0.0261437	0.398999	0.999795	0.988307	1.01142	0.972236	0.037864	0.00861303	0.067115	0.0111786	-0.0141067	-0.0307832	0.00256977	0.09733	0.987345	0.968598	1.00646	0.192902	1.0374	1.0131	1.06229	0.00240033	-0.0044995	-0.0295224	0.0205234	0.724515	-0.0135835	-0.0270163	-0.000150637	0.0474864
rs3774751	0.986374	0.967271	1.00585	0.169157	0.995545	0.982028	1.00925	0.522004	0.985325	0.975501	0.995247	0.00382886	0.988789	0.957264	1.02135	0.495282	0.0526705	0.0143871	0.0909539	0.00700693	0.989221	0.97973	0.998805	0.0275848	0.0865029	0.0621028	0.110903	3.70009e-12	-0.00466067	-0.0185725	0.00925114	0.511427	0.983025	0.967453	0.998846	0.0355837	1.00245	0.982989	1.02229	0.806832	-0.116432	-0.137303	-0.0955613	8.00669e-28	-0.00201431	-0.0132202	0.00919162	0.724605
rs3902952	0.991227	0.966689	1.01639	0.490857	0.984694	0.967568	1.00212	0.0848791	0.998725	0.986002	1.01161	0.845388	1.01611	0.975051	1.0589	0.447571	-0.0487887	-0.0977779	0.000200538	0.0509461	0.991621	0.979461	1.00393	0.181378	-0.0306143	-0.0618397	0.00061112	0.0546563	0.0107219	-0.00708018	0.028524	0.23782	1.01119	0.990796	1.032	0.284494	0.99576	0.971122	1.02102	0.73959	-0.0193305	-0.0460422	0.00738132	0.156086	0.00228449	-0.0120551	0.0166241	0.754851
rs4090240	0.991107	0.969791	1.01289	0.420665	0.994778	0.979784	1.01	0.499295	1.00309	0.991995	1.01431	0.58661	1.00443	0.968974	1.04118	0.809559	-0.00873618	-0.0512464	0.033774	0.687104	1.00492	0.994218	1.01573	0.369069	0.0397118	0.0126164	0.0668072	0.00407163	-0.017646	-0.0330935	-0.00219849	0.0251627	0.999829	0.982259	1.01771	0.984888	1.01628	0.994332	1.03872	0.14713	-0.0243088	-0.0474876	-0.00112999	0.0398301	-0.0003197	-0.0127627	0.0121233	0.959837
rs4238755	0.987188	0.965677	1.00918	0.251315	1.00597	0.990538	1.02165	0.450298	0.997019	0.985794	1.00837	0.60526	0.994117	0.958434	1.03113	0.751716	-0.0128924	-0.0561702	0.0303853	0.559306	1.001	0.990146	1.01196	0.857993	-0.010845	-0.03843	0.01674	0.44097	-0.00334519	-0.0190718	0.0123814	0.67675	0.979502	0.962053	0.997268	0.0239267	0.996841	0.974982	1.01919	0.779749	0.0192541	-0.00434328	0.0428515	0.109773	0.0158171	0.00314951	0.0284847	0.0143951
rs4260410	1.01929	0.998539	1.04048	0.0686608	1.01044	0.995994	1.0251	0.157444	1.00924	0.998636	1.01996	0.0878855	0.995864	0.962392	1.0305	0.812202	0.00262432	-0.037754	0.0430026	0.898636	0.996589	0.986507	1.00677	0.510159	0.00651087	-0.019226	0.0322477	0.620016	-0.00434485	-0.0190178	0.0103281	0.561665	1.00157	0.98486	1.01856	0.855241	0.992911	0.972615	1.01363	0.499567	0.0238331	0.00181673	0.0458495	0.0338641	-0.00702837	-0.0188474	0.00479061	0.243806
rs429358	0.973343	0.94736	1.00004	0.0503224	0.964061	0.945975	0.982493	0.000151958	1.0088	0.995037	1.02276	0.211208	0.968324	0.92579	1.01281	0.160181	-0.10258	-0.155132	-0.050027	0.000130407	1.00793	0.994679	1.02135	0.242175	0.022775	-0.0107224	0.0562724	0.182668	-0.0138983	-0.0329956	0.00519896	0.153756	0.962537	0.941467	0.984079	0.000721818	0.997844	0.971366	1.02504	0.875028	-0.103488	-0.132141	-0.0748349	1.4558e-12	0.0486824	0.0333004	0.0640644	5.54322e-10
rs4502882	0.971594	0.95194	0.991654	0.00571346	0.985265	0.971258	0.999475	0.0421697	0.985944	0.975642	0.996356	0.00826342	1.03109	0.996487	1.0669	0.0787556	0.0208247	-0.0193426	0.0609919	0.309563	1.00367	0.993572	1.01388	0.477477	0.00887908	-0.0167233	0.0344814	0.496676	-0.00872543	-0.0233217	0.00587079	0.241342	0.995335	0.978827	1.01212	0.583707	1.01033	0.989791	1.03129	0.326795	-0.0443391	-0.0662401	-0.0224382	7.24914e-05	0.0168383	0.00508121	0.0285954	0.00500042
rs4588900	1.00233	0.982977	1.02207	0.814862	1.01086	0.997173	1.02474	0.120422	1.01471	1.00462	1.0249	0.00417296	1.00369	0.971783	1.03664	0.82334	-0.0225058	-0.0606855	0.0156739	0.247952	1.00912	0.99946	1.01886	0.0643358	-0.0383149	-0.0626501	-0.0139796	0.00202962	0.0140108	0.000136886	0.0278848	0.0477828	1.02302	1.00687	1.03943	0.0050678	0.974822	0.955943	0.994074	0.0105985	0.030624	0.00980645	0.0514415	0.00393635	0.00465278	-0.00652272	0.0158283	0.414497
rs4592425	1.00115	0.980114	1.02263	0.915748	1.0013	0.986547	1.01627	0.864029	0.995938	0.985172	1.00682	0.462981	1.02343	0.987923	1.0602	0.198645	-0.0149668	-0.0565106	0.026577	0.480121	1.00086	0.990446	1.01139	0.871811	-0.00408724	-0.030567	0.0223925	0.76225	-0.00819506	-0.0232915	0.00690138	0.287347	1.02549	1.00783	1.04346	0.0045034	0.996207	0.975227	1.01764	0.726405	0.0107033	-0.0119487	0.0333553	0.354392	-0.00369123	-0.0158514	0.00846893	0.551878
rs4643373	1.02109	0.999626	1.04301	0.0541743	1.01884	1.00382	1.03409	0.0137973	1.00822	0.997277	1.01928	0.141523	0.992191	0.957731	1.02789	0.663789	0.017016	-0.024689	0.0587211	0.423895	0.994824	0.98443	1.00533	0.332822	0.0652451	0.0386635	0.0918268	1.50415e-06	0.00694877	-0.00820629	0.0221038	0.368831	0.969237	0.952473	0.986295	0.000447863	1.01525	0.993743	1.03722	0.165937	-0.0689499	-0.0916887	-0.0462111	2.79916e-09	0.00114264	-0.0110647	0.01335	0.854439
rs4664299	1.03027	1.00666	1.05443	0.0116966	1.01899	1.00267	1.03558	0.0224192	1.0076	0.995783	1.01955	0.208537	1.02645	0.98781	1.06659	0.182399	-0.0172961	-0.0623335	0.0277413	0.45163	1.00202	0.990722	1.01345	0.727041	-0.00208616	-0.0307928	0.0266204	0.886737	0.0179339	0.001568	0.0342998	0.0317346	1.02156	1.00249	1.041	0.0265034	0.998485	0.97571	1.02179	0.897496	0.0100324	-0.0145246	0.0345893	0.423298	0.00644029	-0.00674248	0.0196231	0.338307
rs4702	0.988556	0.969385	1.00811	0.249316	0.972246	0.959033	0.985641	5.53962e-05	0.987621	0.977758	0.997584	0.0150068	0.981988	0.950657	1.01435	0.271908	-0.00430675	-0.0426674	0.0340539	0.825836	0.999347	0.98974	1.00905	0.894559	0.000958471	-0.0234924	0.0254093	0.938759	-0.00383204	-0.0177718	0.0101077	0.590029	0.99103	0.975322	1.00699	0.268971	0.995438	0.976073	1.01519	0.648227	-0.0187008	-0.0396171	0.00221552	0.0797131	0.00679605	-0.00443238	0.0180245	0.235514
rs4709655	0.966417	0.937512	0.996213	0.0274636	0.985696	0.96514	1.00669	0.180272	0.985249	0.970186	1.00055	0.058678	0.965097	0.917692	1.01495	0.166827	0.0146854	-0.044103	0.0734737	0.624417	0.993872	0.979264	1.0087	0.415825	0.0297733	-0.00769788	0.0672445	0.119396	-0.00619674	-0.0275596	0.0151662	0.569677	0.992376	0.968319	1.01703	0.541055	1.01022	0.980172	1.04119	0.509208	-0.0479413	-0.0799956	-0.015887	0.0033749	0.00270071	-0.0145071	0.0199085	0.758379
rs4767645	1.00267	0.9831	1.02262	0.791205	1.0025	0.988785	1.01641	0.722011	0.999057	0.989017	1.0092	0.854713	0.989891	0.958079	1.02276	0.542073	-0.0101745	-0.048775	0.0284259	0.605423	0.996814	0.987172	1.00655	0.519996	-0.00654774	-0.0311514	0.0180559	0.601948	-0.00166377	-0.0156907	0.0123631	0.816167	1.00652	0.99046	1.02284	0.428426	1.00982	0.99005	1.02998	0.332743	0.025682	0.00463504	0.046729	0.0167759	-0.0108592	-0.0221578	0.000439353	0.0595997
rs4788203	0.988455	0.969124	1.00817	0.249188	0.992562	0.978956	1.00636	0.289068	0.987365	0.97743	0.997402	0.0137338	1.0047	0.972395	1.03808	0.778601	-0.0364006	-0.0750395	0.00223823	0.0648308	1.0016	0.991906	1.0114	0.74684	-0.0102812	-0.0349094	0.0143471	0.413247	0.00372989	-0.010311	0.0177708	0.602609	1.00746	0.99138	1.0238	0.365228	0.975001	0.955929	0.994453	0.0120093	0.0856433	0.0645771	0.10671	1.61619e-15	0.00295088	-0.00835905	0.0142608	0.609089
rs4790076	0.99929	0.973958	1.02528	0.956793	0.988226	0.970601	1.00617	0.197097	0.998115	0.985072	1.01133	0.778608	1.00778	0.96592	1.05146	0.720239	0.0011768	-0.0490837	0.0514373	0.963397	1.00872	0.996034	1.02156	0.178805	-0.049216	-0.0812513	-0.0171807	0.00260317	-0.00127049	-0.0195345	0.0169935	0.891552	0.985057	0.964565	1.00598	0.16041	0.987644	0.962638	1.0133	0.341982	0.0460587	0.0186543	0.0734631	0.000987415	-0.00268361	-0.0173952	0.012028	0.720698
rs4858708	1.01612	0.996436	1.03619	0.109096	1.01615	1.00235	1.03015	0.0216483	1.0037	0.993683	1.01381	0.470612	1.00104	0.969109	1.03403	0.949782	0.00899583	-0.0293223	0.047314	0.64542	1.00246	0.992831	1.01218	0.618128	0.0237654	-0.000658195	0.0481891	0.0565027	0.00234809	-0.0115762	0.0162724	0.741012	1.01501	0.998937	1.03134	0.0673439	1.01788	0.998098	1.03806	0.0767453	0.0251961	0.00430308	0.0460892	0.0180973	-0.00570345	-0.0169194	0.00551253	0.318929
rs492858	0.980802	0.945177	1.01777	0.304489	0.98122	0.956196	1.0069	0.150336	0.991944	0.973416	1.01083	0.40048	0.989687	0.930942	1.05214	0.739864	0.0329367	-0.0390445	0.104918	0.369811	0.999801	0.981842	1.01809	0.982858	-0.0263559	-0.0722363	0.0195244	0.260209	-0.0145406	-0.0406976	0.0116164	0.275917	0.984044	0.954755	1.01423	0.296803	1.02751	0.989959	1.06649	0.153091	-0.027496	-0.0667442	0.0117521	0.169725	-0.00570438	-0.0267738	0.0153651	0.595666
rs4981170	1.01243	0.987635	1.03786	0.328737	1.00036	0.983228	1.01779	0.967517	1.01077	0.998042	1.02366	0.0975525	1.03077	0.989064	1.07423	0.150408	-0.013235	-0.0615999	0.0351298	0.591722	0.981491	0.969614	0.993513	0.00263156	-0.00682157	-0.037649	0.0240059	0.664503	0.000585774	-0.0169894	0.0181609	0.947915	0.987807	0.968169	1.00784	0.231132	0.979697	0.955609	1.00439	0.106343	-0.0272393	-0.0536104	-0.000868243	0.0429201	-0.00119289	-0.0153496	0.0129638	0.868824
rs521484	0.992382	0.969795	1.0155	0.51506	1.0027	0.98665	1.01901	0.743388	0.997967	0.986241	1.00983	0.735773	1.04495	1.00532	1.08615	0.0258087	0.0423124	-0.00286525	0.08749	0.0664089	0.997372	0.98609	1.00878	0.650224	0.0480939	0.0192983	0.0768895	0.00106236	-0.0172723	-0.0336892	-0.000855347	0.0392008	0.976702	0.958571	0.995177	0.0136744	1.00066	0.977781	1.02407	0.955643	-0.0137163	-0.0383498	0.0109171	0.275124	0.00494956	-0.0082743	0.0181734	0.463196
rs524859	1.01711	0.996733	1.0379	0.100379	1.00448	0.99035	1.01881	0.536195	0.992454	0.982194	1.00282	0.15311	0.984693	0.952102	1.0184	0.369032	0.0197497	-0.0199477	0.0594471	0.329515	0.991469	0.981606	1.00143	0.0930111	0.0519569	0.0266546	0.0772592	5.7066e-05	-0.00430951	-0.018735	0.010116	0.558196	0.984913	0.968728	1.00137	0.0721446	1.01194	0.99155	1.03275	0.253101	-0.067341	-0.0889851	-0.0456969	1.07513e-09	0.0111838	-0.000435919	0.0228034	0.0592373
rs55772859	1.00987	0.988902	1.03127	0.359006	1.01538	1.0006	1.03038	0.0413716	1.01546	1.00459	1.02645	0.00520824	1.01545	0.980794	1.05134	0.386786	0.0435777	0.00241514	0.0847403	0.0379909	0.99421	0.983957	1.00457	0.272253	-0.00525049	-0.0314874	0.0209864	0.694893	0.0187388	0.00378086	0.0336967	0.0140742	1.01904	1.00174	1.03663	0.0308871	0.98542	0.964916	1.00636	0.171016	-0.0235289	-0.045973	-0.00108472	0.0399099	-0.0066777	-0.0187263	0.00537094	0.277361
rs55972276	1.01902	0.990854	1.04798	0.187708	1.01927	0.999472	1.03945	0.056494	1.01265	0.998151	1.02735	0.0875769	1.03474	0.988086	1.0836	0.146836	0.0560786	0.000910191	0.111247	0.0463389	0.987623	0.973992	1.00144	0.0790175	0.051264	0.0161002	0.0864278	0.0042721	-0.0181865	-0.038234	0.00186096	0.0754006	0.973063	0.950793	0.995854	0.0207977	0.999471	0.971639	1.0281	0.970704	-0.0123363	-0.0424174	0.0177448	0.421523	-0.00651079	-0.0226591	0.00963749	0.429392
rs56097173	0.988624	0.968115	1.00957	0.284788	0.995405	0.980939	1.01009	0.53753	1.00601	0.995276	1.01685	0.273758	0.982889	0.949293	1.01767	0.330717	-0.00342636	-0.0444143	0.0375616	0.869856	0.992939	0.982742	1.00324	0.178487	0.00658939	-0.0195361	0.0327149	0.621064	-0.00336563	-0.0182601	0.0115289	0.657851	0.988939	0.972156	1.00601	0.202804	0.98953	0.969013	1.01048	0.32482	-0.0277535	-0.0501023	-0.00540474	0.0149354	0.0143588	0.00236139	0.0263561	0.0189902
rs56133505	1.00895	0.989376	1.02891	0.372706	1.00657	0.992877	1.02045	0.348759	0.999095	0.989117	1.00917	0.859679	0.960285	0.929663	0.991916	0.0142525	0.0124448	-0.0259143	0.050804	0.524862	0.998026	0.988432	1.00771	0.688525	0.0258451	0.00139539	0.0502949	0.0382827	-0.00416717	-0.0181064	0.00977204	0.557918	0.971882	0.95648	0.987532	0.000466581	0.991003	0.971725	1.01066	0.367203	-0.0304387	-0.051354	-0.00952334	0.00433945	0.00839859	-0.00282938	0.0196266	0.142631
rs566673	1.0025	0.983036	1.02235	0.802981	1.00072	0.987094	1.01453	0.918448	1.02345	1.01322	1.03378	6.08057e-06	0.986678	0.955133	1.01926	0.41851	0.0207162	-0.0176718	0.0591043	0.290193	0.994443	0.984876	1.0041	0.258535	-0.0161783	-0.0406466	0.00828997	0.195004	0.0119027	-0.00204695	0.0258524	0.0944537	0.995832	0.980027	1.01189	0.608841	0.974527	0.955572	0.993857	0.0100301	0.0361642	0.0152331	0.0570952	0.000708283	-0.00632556	-0.017562	0.0049109	0.269871
rs5877	0.99433	0.973827	1.01526	0.592691	0.997498	0.983082	1.01213	0.735931	0.987165	0.976683	0.99776	0.0177089	1.0268	0.992133	1.06267	0.13124	0.0167002	-0.0240665	0.0574669	0.42203	0.998369	0.988172	1.00867	0.75536	0.0516795	0.0256956	0.0776633	9.69368e-05	-0.0165598	-0.0313738	-0.0017458	0.0284567	0.983839	0.96723	1.00073	0.0606998	1.00842	0.987563	1.02971	0.431768	-0.00695703	-0.0291853	0.0152713	0.539592	-0.0022929	-0.0142256	0.00963982	0.706462
rs6019663	1.0238	1.00207	1.04601	0.0316309	1.01357	0.998518	1.02885	0.0774498	1.00249	0.991582	1.01352	0.655623	0.993193	0.958715	1.02891	0.704741	-0.0124406	-0.0542538	0.0293727	0.559799	0.980987	0.970715	0.991368	0.000351278	-0.0102941	-0.0369456	0.0163574	0.449031	-0.0049174	-0.0201118	0.010277	0.52588	1.01556	0.997984	1.03345	0.0830281	1.00635	0.98506	1.0281	0.561796	-0.0454251	-0.0682236	-0.0226267	9.41821e-05	-0.000532858	-0.0127719	0.0117062	0.931998
rs60565673	1.00351	0.983519	1.02391	0.732953	0.99583	0.98191	1.00995	0.560704	1.01634	1.00592	1.02687	0.00205923	0.987817	0.955373	1.02136	0.471864	-0.018232	-0.0576477	0.0211838	0.364624	1.00471	0.994791	1.01474	0.353047	-0.0203768	-0.0455001	0.00474647	0.111909	0.0097237	-0.00459945	0.0240468	0.183328	1.00717	0.990776	1.02384	0.393401	0.997239	0.977323	1.01756	0.788258	0.00502021	-0.0164715	0.0265119	0.647079	0.0113303	-0.000206903	0.0228675	0.0542534
rs6119267	1.01553	0.994371	1.03714	0.151425	1.00241	0.987725	1.0173	0.749603	1.00923	0.998381	1.02019	0.0956922	0.997201	0.962926	1.0327	0.875179	-0.0340174	-0.07534	0.00730524	0.106643	0.993531	0.983245	1.00392	0.221623	-0.0281778	-0.0545165	-0.00183905	0.0360108	0.0142403	-0.000775736	0.0292564	0.0630689	1.02433	1.00691	1.04204	0.00600622	1.0177	0.996339	1.03952	0.104991	0.0117909	-0.0107405	0.0343224	0.305049	0.0270219	0.0149268	0.039117	1.19379e-05
rs61765555	1.00358	0.981434	1.02623	0.753635	1.00251	0.98699	1.01827	0.752866	0.977123	0.965999	0.988374	7.43357e-05	1.02468	0.987702	1.06304	0.193565	0.0139445	-0.0297438	0.0576328	0.531587	1.003	0.992028	1.0141	0.593315	-0.00855677	-0.0364034	0.0192899	0.547001	-0.000938239	-0.016814	0.0149375	0.907786	0.99722	0.979243	1.01553	0.764242	1.0154	0.992863	1.03844	0.182072	-0.0295738	-0.0533949	-0.00575262	0.0149632	0.00367352	-0.00911436	0.0164614	0.573415
rs61921611	1.00208	0.981113	1.0235	0.846978	1.01151	0.996681	1.02656	0.128816	1.0101	0.999209	1.02111	0.0692416	1.01202	0.977213	1.04806	0.503532	-0.0272387	-0.0686888	0.0142115	0.197755	1.00671	0.99626	1.01727	0.209023	-0.0183046	-0.0447247	0.00811542	0.174489	0.00516225	-0.00990022	0.0202247	0.50176	1.00947	0.992191	1.02705	0.284656	0.983153	0.962564	1.00418	0.115605	0.00504582	-0.0175552	0.0276468	0.661695	-0.00245985	-0.0145926	0.00967294	0.691095
rs62068188	1.02199	0.995732	1.04894	0.101451	1.01879	1.00038	1.03753	0.045381	0.992047	0.978812	1.00546	0.243945	0.979949	0.938088	1.02368	0.363178	0.00885227	-0.0424222	0.0601267	0.735079	0.9994	0.986578	1.01239	0.927357	0.0429156	0.0102339	0.0755974	0.010062	-0.0228488	-0.0414811	-0.00421648	0.0162394	0.990622	0.969621	1.01208	0.388799	1.04099	1.0137	1.069	0.0030315	0.0119608	-0.0159969	0.0399185	0.401748	-0.0037308	-0.0187392	0.0112776	0.626111
rs62158170	0.999818	0.976311	1.02389	0.988024	1.01509	0.9984	1.03207	0.076612	0.996905	0.984819	1.00914	0.618377	1.04112	1.0013	1.08252	0.0428473	0.0149945	-0.0315972	0.0615861	0.528192	0.974404	0.963031	0.985911	1.49948e-05	-0.00577169	-0.0354689	0.0239256	0.703262	0.000437336	-0.0164935	0.0173681	0.959622	0.996038	0.976863	1.01559	0.688931	1.0037	0.98002	1.02796	0.761624	-0.0220298	-0.0474342	0.00337446	0.0892031	-0.0130937	-0.0267313	0.000543967	0.0598659
rs62194948	1.01268	0.990918	1.03491	0.255659	1.02074	1.00536	1.03634	0.00802909	1.00662	0.995455	1.01791	0.24626	1.02399	0.987888	1.06142	0.195459	-0.0414201	-0.0840616	0.00122134	0.0569336	0.996905	0.986257	1.00767	0.571528	0.0105165	-0.0166631	0.037696	0.448235	0.0021738	-0.0133216	0.0176692	0.78335	1.00484	0.987155	1.02285	0.593897	1.00894	0.987118	1.03125	0.424857	0.0094298	-0.0138208	0.0326804	0.426669	-0.0026561	-0.0151376	0.00982543	0.676617
rs62213452	1.00276	0.981232	1.02477	0.803242	1.00181	0.98672	1.01713	0.815558	0.99645	0.985429	1.0076	0.530917	1.01881	0.982958	1.05597	0.307957	0.0015399	-0.0409579	0.0440377	0.943383	1.01147	1.00071	1.02235	0.036692	0.00913962	-0.0179482	0.0362274	0.508417	-0.0137614	-0.0292045	0.00168165	0.0807187	1.00594	0.988314	1.02388	0.511487	1.00911	0.987352	1.03134	0.41493	0.00187284	-0.0212993	0.025045	0.874134	-0.00563455	-0.0180739	0.00680483	0.374656
rs62264767	1.00774	0.98054	1.03569	0.58086	1.00663	0.987553	1.02608	0.498315	0.984307	0.970555	0.998254	0.0275692	1.02732	0.982087	1.07463	0.240725	-0.0590104	-0.112686	-0.00533472	0.0311812	1.00486	0.991371	1.01853	0.482009	0.0726755	0.0384636	0.106887	3.13483e-05	-0.0321642	-0.0516691	-0.0126594	0.00122917	0.97785	0.956088	1.00011	0.0510969	1.02507	0.997077	1.05385	0.0796465	-0.0409101	-0.070177	-0.0116432	0.00614995	-0.00507123	-0.0207826	0.0106401	0.526978
rs62301574	0.992519	0.968857	1.01676	0.541921	1.00406	0.987214	1.02118	0.639107	0.997761	0.985478	1.0102	0.722768	1.00544	0.965909	1.04659	0.790943	0.0161818	-0.0311511	0.0635148	0.502822	1.01267	1.00067	1.02482	0.038471	0.0269175	-0.00325206	0.0570871	0.0803448	-0.00511839	-0.0223186	0.0120818	0.559731	0.996781	0.977328	1.01662	0.748448	0.991512	0.967718	1.01589	0.491572	-0.0207118	-0.0465204	0.00509667	0.115741	0.0123589	-0.00149577	0.0262135	0.0804021
rs623025	1.01292	0.990407	1.03595	0.262925	0.992373	0.976959	1.00803	0.337753	1.00643	0.994923	1.01807	0.274618	0.974726	0.939373	1.01141	0.174432	-0.0148128	-0.0587313	0.0291057	0.508576	0.994357	0.983422	1.00541	0.315899	-0.0435643	-0.0715573	-0.0155713	0.00228703	0.00483967	-0.0111197	0.0207991	0.552274	1.03517	1.01626	1.05444	0.000238858	0.993684	0.971561	1.01631	0.581258	0.0367437	0.0127972	0.0606903	0.00263527	0.0161844	0.00332924	0.0290395	0.0136043
rs62383308	1.00844	0.973272	1.04487	0.642747	1.01645	0.991573	1.04196	0.196817	0.993684	0.975685	1.01202	0.496929	0.990618	0.933612	1.05111	0.755266	-0.0377123	-0.107497	0.0320728	0.28952	1.01129	0.993676	1.02921	0.210511	0.00796351	-0.0365171	0.0524441	0.725665	-0.00980548	-0.0351645	0.0155535	0.448539	0.996315	0.967639	1.02584	0.804344	0.989127	0.954531	1.02498	0.54728	0.00619919	-0.0318516	0.04425	0.749488	0.00818202	-0.0122446	0.0286086	0.432409
rs62429521	1.00346	0.976296	1.03138	0.805207	0.988936	0.97007	1.00817	0.257595	0.982919	0.969152	0.996881	0.0166603	0.951061	0.908026	0.996136	0.0336849	-0.0409478	-0.0947496	0.012854	0.135779	0.989011	0.975698	1.00251	0.110024	-0.0326045	-0.0668973	0.0016884	0.0623977	-0.0051862	-0.0247371	0.0143647	0.603125	0.979978	0.958107	1.00235	0.0790539	0.994474	0.967492	1.02221	0.692934	0.00806599	-0.0212699	0.0374018	0.589957	-0.00183339	-0.0175816	0.0139148	0.819509
rs6457796	0.979546	0.958172	1.0014	0.0663573	0.984997	0.969945	1.00028	0.0543588	0.999584	0.98839	1.0109	0.942301	0.9503	0.915937	0.985952	0.00667066	0.00455044	-0.038482	0.0475829	0.835811	1.01218	1.00127	1.0232	0.0285218	-0.0253521	-0.0527806	0.00207636	0.0700501	0.0200882	0.00445095	0.0357255	0.0118081	1.03005	1.01183	1.0486	0.00114866	1.00871	0.986688	1.03122	0.441327	0.11623	0.0927691	0.13969	2.74621e-22	-0.00454567	-0.0171416	0.00805023	0.479367
rs6465151	1.00833	0.977669	1.03994	0.598679	0.999577	0.978178	1.02144	0.969449	1.00605	0.990234	1.02211	0.455853	0.990973	0.941295	1.04327	0.729661	-0.00980834	-0.0703879	0.0507712	0.75099	1.00147	0.986309	1.01686	0.850322	-0.0178025	-0.0564154	0.0208105	0.366188	-0.00210597	-0.0241198	0.0199078	0.851267	1.01443	0.989281	1.04023	0.263259	1	0.96947	1.0315	0.999803	0.0117875	-0.0212439	0.0448189	0.484285	-0.00186988	-0.019602	0.0158622	0.836258
rs647905	0.999532	0.980229	1.01922	0.962458	1.00696	0.993321	1.02079	0.318821	1.005	0.99501	1.0151	0.327629	0.999259	0.967489	1.03207	0.964112	-0.00549787	-0.0436875	0.0326918	0.77782	0.998573	0.989016	1.00822	0.771055	-0.0143518	-0.0386936	0.00998999	0.247852	0.0206059	0.00672849	0.0344834	0.00361158	1.03969	1.02325	1.05639	1.70527e-06	1.00652	0.98704	1.02639	0.514377	-0.026781	-0.047604	-0.00595805	0.0117104	-0.013465	-0.0246433	-0.00228671	0.0182309
rs6510033	0.99662	0.975032	1.01869	0.761862	1.01637	1.00098	1.032	0.0370103	1.01203	1.00075	1.02343	0.0364934	1.00599	0.970223	1.04308	0.746373	-0.0322473	-0.0750996	0.0106049	0.140235	1.00639	0.995587	1.0173	0.247437	0.0138946	-0.0134192	0.0412084	0.318747	-0.00138807	-0.0169601	0.0141839	0.861308	0.976946	0.959582	0.994624	0.0108005	0.973791	0.952764	0.995281	0.017095	-0.0277096	-0.051075	-0.00434421	0.0201062	0.0086229	-0.00392028	0.0211661	0.177855
rs6545798	1.01692	0.996778	1.03746	0.100227	1.0089	0.994899	1.02309	0.213995	1.01117	1.00087	1.02157	0.0334636	0.985407	0.95337	1.01852	0.383366	-0.0545678	-0.0936778	-0.0154579	0.00624551	0.996009	0.986248	1.00587	0.426113	-0.0298162	-0.0547447	-0.00488769	0.019066	0.0297601	0.0155483	0.043972	4.05748e-05	1.0323	1.01557	1.0493	0.00013717	1.00276	0.98288	1.02304	0.787537	0.0181534	-0.00317168	0.0394785	0.0952257	-0.00140974	-0.0128576	0.0100381	0.809277
rs6562066	0.998562	0.978584	1.01895	0.888973	1.01517	1.00091	1.02964	0.0370262	0.997073	0.986798	1.00746	0.579221	1.02089	0.987179	1.05576	0.227503	-0.0233557	-0.0629382	0.0162268	0.247487	0.992567	0.982723	1.00251	0.142309	0.0284077	0.00317815	0.0536372	0.0273245	-0.0180998	-0.0324834	-0.00371612	0.0136509	0.981506	0.965475	0.997804	0.026308	1.01257	0.992284	1.03327	0.226359	-0.0420208	-0.063603	-0.0204386	0.000135616	0.0186648	0.00707883	0.0302507	0.00159158
rs6589988	1.01392	0.993053	1.03522	0.192612	1.01528	1.00063	1.03015	0.040898	1.00916	0.998449	1.01999	0.0939409	1.02198	0.987431	1.05774	0.21532	-0.0337097	-0.0745053	0.00708592	0.105334	1.00484	0.994574	1.01522	0.356576	-0.0176744	-0.0436773	0.00832854	0.182795	-0.00263178	-0.0174564	0.0121929	0.72788	1.02506	1.00785	1.04257	0.00416976	0.994691	0.974149	1.01567	0.617121	0.000297476	-0.0219467	0.0225416	0.979089	0.0121428	0.00020167	0.024084	0.0462551
rs6597649	1.01849	0.998441	1.03893	0.070898	1.01187	0.997902	1.02604	0.0961166	1.00645	0.996244	1.01677	0.216232	1.0244	0.991239	1.05866	0.151063	-0.0539125	-0.0928853	-0.0149396	0.00670264	0.989744	0.980077	0.999506	0.0395249	-0.0196922	-0.0445334	0.00514908	0.120256	0.0100732	-0.00408918	0.0242355	0.163303	1.0115	0.995228	1.02804	0.166982	0.989946	0.970407	1.00988	0.320455	0.0555891	0.0343395	0.0768387	2.94118e-07	0.00456204	-0.0068457	0.0159698	0.433155
rs6601080	0.999183	0.978557	1.02025	0.93882	1.00239	0.987874	1.01712	0.74837	1.0164	1.00559	1.02734	0.00287705	1.01861	0.983892	1.05454	0.297392	-0.0113802	-0.0522282	0.0294679	0.585038	0.996935	0.986733	1.00724	0.558598	0.0124674	-0.0135689	0.0385036	0.347977	0.00350931	-0.0113343	0.0183529	0.643098	1.00681	0.989804	1.02412	0.4347	0.995817	0.975194	1.01688	0.694617	-0.0145853	-0.036858	0.00768726	0.19932	0.0100196	-0.00193686	0.0219761	0.100495
rs6606731	1.03347	1.00845	1.05912	0.00848023	1.01659	0.999219	1.03425	0.0613385	1.01061	0.997894	1.02348	0.102339	0.98528	0.945561	1.02667	0.479976	-0.0442085	-0.0926395	0.00422245	0.0736021	0.995725	0.983654	1.00794	0.491194	-0.00477934	-0.0356491	0.0260904	0.761549	0.0300752	0.0124763	0.0476742	0.000809891	1.01881	0.998555	1.03948	0.0689383	0.982732	0.958774	1.00729	0.166566	0.0296506	0.00324334	0.0560578	0.0277589	0.0022824	-0.0118938	0.0164586	0.752337
rs66674044	1.0267	0.998656	1.05554	0.0622111	1.00812	0.988687	1.02794	0.415336	1.01828	1.00386	1.03291	0.0128082	1.01411	0.968532	1.06184	0.550303	0.0467231	-0.00787622	0.101322	0.0934985	0.999885	0.986231	1.01373	0.98688	-0.0129342	-0.0477356	0.0218672	0.466348	0.0202124	0.000371754	0.040053	0.0458599	0.988816	0.966552	1.01159	0.333029	0.977673	0.950912	1.00519	0.110803	-0.112534	-0.142302	-0.0827658	1.27256e-13	0.00249221	-0.0134895	0.0184739	0.759879
rs667730	0.997171	0.977695	1.01704	0.778354	0.999462	0.985778	1.01334	0.938974	1.00093	0.990864	1.01109	0.857466	0.986445	0.954708	1.01924	0.41337	0.0117877	-0.0268205	0.0503959	0.549567	1.0022	0.992502	1.01199	0.658056	0.000401466	-0.0242072	0.0250101	0.974492	0.00390087	-0.0101288	0.0179306	0.585785	0.990042	0.974236	1.0061	0.222892	1.01571	0.995807	1.03601	0.122651	0.00270417	-0.0183472	0.0237555	0.80122	0.00105562	-0.0102453	0.0123565	0.854734
rs6702604	1.01175	0.99198	1.03191	0.246005	1.00776	0.993953	1.02177	0.271954	1.01253	1.00233	1.02282	0.0158755	0.986328	0.954549	1.01916	0.410017	0.0404854	0.00181958	0.0791513	0.0401512	1.00503	0.995291	1.01486	0.312581	0.0118554	-0.01279	0.0365009	0.345774	0.00469627	-0.00935447	0.018747	0.512409	1.00286	0.986839	1.01915	0.727869	1.00588	0.986158	1.026	0.561567	0.00753813	-0.0135448	0.0286211	0.483442	0.00670161	-0.00461621	0.0180194	0.245825
rs670501	1.00785	0.984105	1.03218	0.520219	0.998571	0.982093	1.01533	0.866226	0.990412	0.978407	1.00256	0.121506	1.01069	0.971481	1.05148	0.598372	0.0255971	-0.0210408	0.072235	0.282053	1.00252	0.990816	1.01437	0.674326	0.0108257	-0.0189011	0.0405524	0.475373	-0.0243585	-0.0413059	-0.00741107	0.00484696	0.980615	0.961803	0.999795	0.0476254	0.999852	0.976257	1.02402	0.990322	-0.0286036	-0.0540331	-0.00317412	0.0274823	-0.00239981	-0.0160511	0.0112515	0.730433
rs671985	1.00015	0.980732	1.01994	0.988353	1.00562	0.99194	1.0195	0.422384	0.98912	0.979231	0.999108	0.0328473	1.02147	0.988863	1.05516	0.199335	0.0215342	-0.0168536	0.0599219	0.271564	1.00879	0.999087	1.01859	0.0759223	0.00904368	-0.0154244	0.0335118	0.468806	-0.00604279	-0.0199924	0.00790682	0.395865	0.993592	0.977816	1.00962	0.431164	1.01141	0.991717	1.0315	0.25807	-0.0367921	-0.057723	-0.0158613	0.00057067	0.000256987	-0.0109794	0.0114934	0.964246
rs6734957	0.999565	0.976963	1.02269	0.970242	0.992492	0.97677	1.00847	0.354883	1.00046	0.9888	1.01225	0.939248	0.991931	0.955118	1.03016	0.67457	0.00737012	-0.0374086	0.0521488	0.747006	0.98574	0.97469	0.996916	0.0125231	-0.0153562	-0.0438978	0.0131854	0.291648	0.00705413	-0.00921784	0.0233261	0.395508	0.991099	0.972814	1.00973	0.34666	0.987784	0.965337	1.01075	0.294628	0.0199254	-0.00449038	0.0443412	0.10971	-0.00147655	-0.0145836	0.0116305	0.825251
rs6756610	1.00374	0.98359	1.0243	0.718305	0.996181	0.982147	1.01042	0.597083	0.999452	0.989117	1.0099	0.917738	0.975277	0.942949	1.00871	0.145523	-0.0303059	-0.0700279	0.00941614	0.134823	1.00785	0.997823	1.01798	0.125322	0.0346734	0.00935508	0.0599918	0.00727145	-0.00400581	-0.0184403	0.0104287	0.586495	0.986867	0.970646	1.00336	0.117958	1.00451	0.984278	1.02516	0.664648	-0.0331773	-0.0548357	-0.0115188	0.00267926	0.0141653	0.00253844	0.0257921	0.0169467
rs6808140	1.01543	0.99579	1.03546	0.124374	1.00252	0.988927	1.01631	0.717561	1.0035	0.993513	1.0136	0.49328	0.964878	0.934165	0.996601	0.0302939	-0.00552223	-0.0437597	0.0327152	0.777133	0.991579	0.982077	1.00117	0.0851857	-0.00497191	-0.0293442	0.0194004	0.689282	0.0153132	0.00141827	0.029208	0.0307718	0.98911	0.973477	1.00499	0.177943	1.00692	0.987402	1.02683	0.489782	0.0201464	-0.000702745	0.0409955	0.058239	0.00439105	-0.00680131	0.0155834	0.441927
rs6888135	1.01569	0.996078	1.03569	0.117589	1.01336	0.999643	1.02727	0.0563161	1.01021	1.00017	1.02036	0.0462095	0.998296	0.966563	1.03107	0.917583	-0.02046	-0.0586428	0.0177228	0.293611	0.99978	0.990213	1.00944	0.964242	0.00113057	-0.0232069	0.0254681	0.927454	-0.00581206	-0.0196872	0.00806307	0.411649	0.994074	0.978384	1.01002	0.464038	0.984635	0.965574	1.00407	0.12055	0.0134506	-0.00736883	0.0342699	0.205423	0.00331683	-0.00785956	0.0144932	0.560796
rs694786	1.00001	0.980643	1.01976	0.999009	1.00108	0.987485	1.01486	0.876939	1.016	1.00587	1.02624	0.00190669	0.993662	0.961988	1.02638	0.700472	-0.0271609	-0.0654568	0.011135	0.164506	1.01288	1.00316	1.0227	0.00927689	-0.011222	-0.0356316	0.0131877	0.367555	0.00552416	-0.0083921	0.0194404	0.436557	1.01405	0.997995	1.03037	0.0866115	0.98149	0.962421	1.00094	0.0619796	0.0716562	0.0507765	0.0925359	1.743e-11	-0.00308924	-0.0142988	0.00812027	0.589095
rs6967168	1.00684	0.984406	1.02979	0.553137	0.996165	0.980563	1.01202	0.633357	1.00594	0.994386	1.01762	0.315073	1.01319	0.976152	1.05164	0.490397	-0.019529	-0.0636858	0.0246279	0.386041	0.990827	0.979868	1.00191	0.104356	-0.0499658	-0.0781106	-0.0218209	0.000502336	0.0118016	-0.00424435	0.0278476	0.149436	1.00203	0.983788	1.02061	0.828771	0.964886	0.943482	0.986775	0.00178924	0.0367161	0.0126396	0.0607927	0.00280004	-0.00280409	-0.0157291	0.0101209	0.67068
rs6973090	0.984761	0.962754	1.00727	0.182947	1.00163	0.985982	1.01752	0.839475	1.00341	0.991892	1.01506	0.56354	0.996427	0.959898	1.03435	0.851021	-0.0117479	-0.0558582	0.0323625	0.601674	1.00089	0.989834	1.01207	0.875345	-0.0149285	-0.0430441	0.0131871	0.298025	0.012328	-0.00370102	0.0283571	0.131704	1.01272	0.994315	1.03147	0.176764	0.986875	0.964897	1.00936	0.250282	0.0374658	0.0134147	0.061517	0.00226471	0.011333	-0.00157836	0.0242444	0.0853667
rs6978112	0.984146	0.964792	1.00389	0.114781	0.991567	0.977901	1.00542	0.231704	1.00269	0.992548	1.01293	0.604587	0.967964	0.936579	1.0004	0.0528507	-0.026275	-0.0651276	0.0125776	0.185015	0.997648	0.987935	1.00746	0.63715	-0.055599	-0.0803627	-0.0308352	1.08052e-05	0.00985317	-0.00426534	0.0239717	0.171363	1.01589	0.99959	1.03247	0.0560979	0.981451	0.962146	1.00114	0.0647073	0.0287858	0.00760137	0.0499703	0.00773971	-0.00263947	-0.0140119	0.00873299	0.649186
rs699844	1.00549	0.97048	1.04176	0.76213	1.0327	1.00764	1.05839	0.0102599	0.979416	0.961782	0.997372	0.0248458	1.04501	0.986439	1.10705	0.134659	-0.0362241	-0.105521	0.0330732	0.305581	1.00262	0.985277	1.02027	0.76879	0.109813	0.0656447	0.153981	1.09993e-06	-0.00859318	-0.0337749	0.0165885	0.503604	0.969546	0.941803	0.998106	0.0368036	1.01045	0.975102	1.04707	0.567301	-0.0662257	-0.10401	-0.0284415	0.000591969	-0.016659	-0.0369428	0.00362473	0.107461
rs701394	1.00553	0.98535	1.02612	0.594037	1.0166	1.00231	1.0311	0.022646	1.01067	1.00023	1.02123	0.0452023	1.00713	0.973879	1.04152	0.678245	0.00807708	-0.0316491	0.0478032	0.690264	1.00938	0.999333	1.01953	0.0673596	-0.0300751	-0.0553961	-0.0047541	0.0199152	0.0141334	-0.000302468	0.0285693	0.0549981	1.01043	0.993861	1.02728	0.218661	0.978017	0.958378	0.998058	0.0317321	0.0135812	-0.00807975	0.0352421	0.219119	0.00842373	-0.00320436	0.0200518	0.155651
rs7040224	1.00522	0.984381	1.02649	0.626361	1.00249	0.987926	1.01727	0.739049	0.989984	0.979426	1.00066	0.0657426	0.98683	0.953273	1.02157	0.45263	0.036931	-0.00405598	0.077918	0.0773951	1.00234	0.992044	1.01274	0.657582	0.0673973	0.0412733	0.0935212	4.27209e-07	-0.0100834	-0.0249775	0.00481076	0.184542	0.975307	0.958844	0.992052	0.00399387	1.0144	0.993382	1.03586	0.18078	-0.0484902	-0.0708381	-0.0261423	2.11263e-05	-0.00653452	-0.0185317	0.0054627	0.285732
rs7044885	1.00194	0.982417	1.02185	0.847096	1.00449	0.990771	1.01841	0.522928	1.00768	0.997569	1.01788	0.137097	1.01175	0.979288	1.04529	0.482663	-0.0440717	-0.0825836	-0.00555975	0.0249031	0.990618	0.981057	1.00027	0.0567554	0.00898693	-0.0155605	0.0335343	0.473034	0.00255695	-0.0114379	0.0165518	0.72027	0.998741	0.982843	1.0149	0.87772	0.991456	0.972089	1.01121	0.393937	-0.0360829	-0.0570816	-0.0150843	0.00075754	0.00236079	-0.008912	0.0136336	0.681466
rs715338	1.00642	0.986687	1.02655	0.526462	0.998885	0.985161	1.0128	0.874355	1.0051	0.994963	1.01535	0.325064	0.98623	0.954453	1.01907	0.406672	-0.0161847	-0.0549289	0.0225595	0.412936	0.997074	0.987393	1.00685	0.556017	-0.060357	-0.0850515	-0.0356625	1.66484e-06	-0.00210802	-0.0161872	0.0119711	0.769172	0.995551	0.979617	1.01174	0.588069	0.99401	0.974479	1.01393	0.552921	-0.0077803	-0.0289058	0.0133452	0.470398	0.0129226	0.00158197	0.0242632	0.0255252
rs7168238	0.983763	0.9478	1.02109	0.388943	1.02094	0.994395	1.0482	0.123107	0.97198	0.953591	0.990724	0.00354229	0.995486	0.935795	1.05898	0.88596	-0.0249955	-0.0982391	0.048248	0.50358	0.992504	0.97437	1.01098	0.423891	0.0632195	0.0165349	0.109904	0.00795116	-0.0207448	-0.0473604	0.00587089	0.126604	0.973172	0.944277	1.00295	0.0770148	1.02425	0.986886	1.06303	0.206337	-0.063823	-0.103759	-0.023887	0.00173467	-0.00681269	-0.0282516	0.0146262	0.533402
rs7214267	1.01018	0.990396	1.03037	0.315463	1.00107	0.987331	1.015	0.879341	1.01094	1.00075	1.02123	0.0352427	0.970639	0.939442	1.00287	0.0737943	0.0634477	0.0247466	0.102149	0.00131269	0.996901	0.987233	1.00666	0.532452	0.0178844	-0.00678376	0.0425525	0.155326	0.00107046	-0.0129932	0.0151341	0.88141	1.00587	0.98978	1.02223	0.476635	1.00755	0.987793	1.0277	0.456612	-0.0302897	-0.0513918	-0.00918759	0.00490375	0.00691403	-0.00441421	0.0182423	0.231605
rs72657797	0.984367	0.959337	1.01005	0.230544	0.991238	0.9736	1.0092	0.336708	0.991397	0.978461	1.0045	0.197305	0.977594	0.936693	1.02028	0.298714	0.070652	0.0204925	0.120812	0.00576806	1.00877	0.996113	1.02159	0.175249	0.0261019	-0.00586965	0.0580735	0.10957	-0.0188791	-0.0371065	-0.000651679	0.0423535	1.00882	0.988048	1.03003	0.408055	1.02647	1.00026	1.05337	0.047702	-0.02027	-0.04762	0.00708006	0.146338	0.00857518	-0.00610701	0.0232574	0.252325
rs72773790	0.974431	0.954335	0.99495	0.014847	0.982831	0.968642	0.997228	0.0195947	0.996083	0.98555	1.00673	0.469396	1.01448	0.980279	1.04987	0.41132	0.001092	-0.0395357	0.0417197	0.957987	1.01031	1.00002	1.02069	0.049451	-0.00169559	-0.0275914	0.0242002	0.897885	-0.0060401	-0.0208036	0.00872344	0.422631	0.988907	0.972295	1.0058	0.196846	0.981779	0.961624	1.00236	0.0822999	0.0220408	-0.000111583	0.0441932	0.051166	0.000544625	-0.0113474	0.0124366	0.928477
rs728017	1.02284	1.00258	1.0435	0.0269093	1.0199	1.00575	1.03426	0.00571199	1.01641	1.00606	1.02687	0.00182189	0.982199	0.950312	1.01516	0.286151	-0.018026	-0.057107	0.0210549	0.36598	1.00016	0.990361	1.01005	0.975234	0.0424797	0.0175702	0.0673893	0.000830541	0.00144069	-0.0127608	0.0156422	0.842395	1.01365	0.997252	1.03032	0.103253	0.98384	0.964319	1.00376	0.111095	0.00900451	-0.0123046	0.0303136	0.407551	0.0122757	0.000836501	0.0237149	0.0354413
rs72820274	1.00429	0.984613	1.02436	0.67143	1.00336	0.989568	1.01734	0.635011	1.0208	1.0105	1.0312	6.8867e-05	1.00201	0.969687	1.03541	0.904533	0.0138176	-0.0249436	0.0525788	0.484746	0.996169	0.986492	1.00594	0.440813	-0.0570026	-0.081708	-0.0322972	6.12176e-06	0.0125301	-0.00155518	0.0266153	0.0812367	1.02641	1.00999	1.0431	0.00153438	1.00209	0.982399	1.02218	0.836404	0.0640004	0.0428667	0.0851341	2.93283e-09	0.0128436	0.00149805	0.0241893	0.0265042
rs72899452	0.990195	0.951878	1.03005	0.624608	1.00692	0.979667	1.03493	0.62238	0.995887	0.976008	1.01617	0.688653	1.07046	1.00471	1.14051	0.0352674	0.0192857	-0.0577347	0.0963061	0.62359	1.009	0.989625	1.02876	0.365065	0.0579733	0.00888131	0.107065	0.0206385	0.0012711	-0.0267171	0.0292593	0.929072	1.00448	0.972772	1.03721	0.784896	0.987442	0.949438	1.02697	0.527958	0.0190566	-0.0229392	0.0610524	0.3738	-0.00541206	-0.0279565	0.0171324	0.637989
rs73079014	1.01358	0.984252	1.04379	0.367868	1.0211	1.0004	1.04224	0.0457442	0.990713	0.975865	1.00579	0.225842	0.989269	0.94198	1.03893	0.665968	0.0253694	-0.0322766	0.0830154	0.38838	0.995458	0.981109	1.01002	0.538817	0.15188	0.115141	0.18862	5.405e-16	-0.0436423	-0.0645896	-0.022695	4.43808e-05	0.96641	0.943298	0.990088	0.00566441	0.999353	0.970301	1.02928	0.965725	-0.124334	-0.155763	-0.0929048	8.95388e-15	-0.0130874	-0.0299608	0.0037859	0.128461
rs73671843	0.978549	0.950063	1.00789	0.150255	0.98713	0.967022	1.00766	0.217317	0.993917	0.979089	1.00897	0.426247	1.02398	0.975811	1.07453	0.335062	0.00441641	-0.0530051	0.061838	0.880177	0.990616	0.976391	1.00505	0.201384	-0.0210602	-0.0576602	0.0155399	0.25941	0.00874008	-0.0121261	0.0296063	0.411672	0.983427	0.960086	1.00733	0.172666	1.00815	0.978873	1.03831	0.58927	-0.0359828	-0.067292	-0.00467352	0.0242896	0.0103123	-0.00649537	0.0271199	0.229159
rs7402939	0.985654	0.965859	1.00586	0.162737	0.991147	0.977178	1.00531	0.21943	1.00723	0.996793	1.01777	0.175319	0.995788	0.962849	1.02985	0.805735	-0.00912669	-0.0489054	0.030652	0.652936	0.994739	0.984825	1.00475	0.301956	-0.0268715	-0.052226	-0.00151693	0.0377814	0.00364224	-0.0108128	0.0180973	0.621411	1.02146	1.00463	1.03857	0.0122285	1.0116	0.991233	1.03239	0.266337	-0.00575018	-0.0274398	0.0159394	0.603335	-0.00445492	-0.0160984	0.00718859	0.453314
rs742760	0.995836	0.97107	1.02123	0.745345	0.975857	0.958758	0.993261	0.00673378	0.99245	0.979748	1.00532	0.248894	0.986075	0.945689	1.02819	0.511051	0.0037569	-0.0454461	0.0529599	0.881038	0.9975	0.985216	1.00994	0.692124	0.0492871	0.0179258	0.0806483	0.00206834	-0.00210577	-0.0199855	0.015774	0.817445	0.991357	0.971223	1.01191	0.407036	1.00848	0.983341	1.03427	0.511925	-0.103523	-0.130349	-0.0766967	3.93085e-14	0.000971491	-0.0134306	0.0153736	0.894819
rs7432782	1.05564	1.00795	1.10559	0.0217058	1.05064	1.01705	1.08533	0.00288453	1.03638	1.01174	1.06161	0.00360915	0.995291	0.920373	1.07631	0.905899	0.0423634	-0.0499846	0.134711	0.368596	1.00196	0.978933	1.02554	0.868717	-0.0204942	-0.0793562	0.0383679	0.494983	-0.0217766	-0.0553346	0.0117814	0.203421	1.00735	0.969488	1.04669	0.707896	1.04415	0.995108	1.0956	0.0783854	0.0058388	-0.0445146	0.0561922	0.820214	0.00368824	-0.0233427	0.0307192	0.789141
rs7475916	1.00694	0.986511	1.0278	0.508215	0.994864	0.980728	1.0092	0.480636	1.00231	0.991848	1.01288	0.666422	0.988403	0.955482	1.02246	0.499752	0.0149014	-0.0251918	0.0549947	0.466334	0.997483	0.987463	1.0076	0.624691	0.00683653	-0.0187187	0.0323917	0.600049	-0.000105857	-0.0146752	0.0144635	0.988638	0.995882	0.979394	1.01265	0.6281	0.993117	0.972922	1.01373	0.509994	-0.00423336	-0.0260945	0.0176278	0.704285	0.00634247	-0.00539309	0.018078	0.289482
rs7486418	1.02766	1.00672	1.04904	0.00938063	1.00754	0.993182	1.02211	0.304957	1.01151	1.00093	1.02221	0.0328671	0.991875	0.95877	1.02612	0.637597	-0.0343057	-0.0744747	0.00586321	0.0941551	1.00022	0.990157	1.01039	0.965459	-0.0443121	-0.0699152	-0.018709	0.000693486	0.0108682	-0.0037287	0.025465	0.144483	1.0134	0.996543	1.03053	0.119899	0.995474	0.975197	1.01617	0.665698	0.038501	0.0165989	0.0604031	0.000570366	0.00565616	-0.00610161	0.0174139	0.345756
rs7571486	0.9983	0.976083	1.02102	0.882209	0.991859	0.976354	1.00761	0.309269	0.994262	0.982855	1.0058	0.328366	0.992734	0.956334	1.03052	0.702009	-0.0290432	-0.0731243	0.0150379	0.196587	0.997812	0.986797	1.00895	0.698986	-0.0138247	-0.0419217	0.0142723	0.334862	0.00692498	-0.00909352	0.0229435	0.39682	1.00865	0.990311	1.02733	0.357597	0.98707	0.965104	1.00954	0.257056	-0.0172653	-0.0413008	0.00677017	0.159164	0.00897384	-0.003929	0.0218767	0.172839
rs75932578	0.998381	0.975036	1.02228	0.893209	0.998465	0.982083	1.01512	0.855609	0.977946	0.966143	0.989894	0.000318948	0.977162	0.93938	1.01646	0.250835	0.0380195	-0.00830579	0.0843447	0.107714	1.00621	0.994545	1.01802	0.297933	0.0190898	-0.0104377	0.0486173	0.205108	-0.000473331	-0.0173074	0.0163607	0.956051	1.01112	0.991829	1.03079	0.260471	1.01068	0.986931	1.03501	0.381107	0.014556	-0.0107032	0.0398152	0.258705	0.00481987	-0.0087399	0.0183796	0.486006
rs76145129	1.00201	0.972804	1.03209	0.894199	1.0029	0.982385	1.02385	0.783307	0.979446	0.964682	0.994435	0.00736001	1.01555	0.967254	1.06627	0.534716	0.0436504	-0.0142655	0.101566	0.139624	1.00772	0.993138	1.02253	0.300961	0.0544605	0.0175457	0.0913754	0.00383385	-0.00792057	-0.0289665	0.0131253	0.460741	0.977045	0.953615	1.00105	0.0607658	0.985661	0.956997	1.01518	0.337492	-0.0496498	-0.0812285	-0.0180712	0.00205927	-0.00155248	-0.0185049	0.0154	0.857553
rs7615602	1.00852	0.986597	1.03093	0.449308	1.00717	0.991816	1.02276	0.362063	1.01217	1.00084	1.02363	0.0351792	1.03264	0.995505	1.07117	0.0856358	-0.0485643	-0.0915491	-0.0055794	0.0268043	1.00972	0.998844	1.02071	0.0800108	-0.0274815	-0.0548798	-8.31826e-05	0.0493093	0.0239995	0.00837948	0.0396195	0.00260064	1.0104	0.992415	1.02872	0.258807	0.991525	0.969903	1.01363	0.449292	0.0562548	0.0328176	0.079692	2.54738e-06	-0.00403943	-0.0166215	0.00854263	0.529192
rs7625896	0.998126	0.977768	1.01891	0.858366	1.00396	0.989609	1.01852	0.590548	0.994422	0.983978	1.00498	0.299124	0.979343	0.946384	1.01345	0.23207	0.00305464	-0.037289	0.0433983	0.882028	1.00395	0.993798	1.0142	0.447445	0.0108877	-0.014827	0.0366025	0.40662	0.00232594	-0.0123344	0.0169863	0.755832	0.999937	0.983271	1.01689	0.994151	0.991368	0.971125	1.01203	0.410166	-0.0442518	-0.066249	-0.0222547	8.05253e-05	0.00490913	-0.00689973	0.016718	0.415194
rs78206187	0.988562	0.947729	1.03115	0.593002	0.986087	0.957456	1.01557	0.351361	0.991888	0.97081	1.01342	0.457354	1.00059	0.933476	1.07254	0.986617	-0.00295233	-0.0849919	0.0790873	0.94377	0.984477	0.964335	1.00504	0.137988	-0.0225205	-0.074812	0.029771	0.398612	0.0181377	-0.0116743	0.0479498	0.233087	1.01113	0.9774	1.04602	0.522616	0.962628	0.923604	1.0033	0.0712516	0.0141939	-0.0305387	0.0589265	0.534003	-0.0102282	-0.0342417	0.0137854	0.403823
rs7992992	0.985225	0.957078	1.0142	0.314151	0.991405	0.971471	1.01175	0.404918	1.00409	0.989211	1.0192	0.591905	0.980575	0.934698	1.0287	0.422317	-0.027412	-0.0844405	0.0296166	0.346143	0.999789	0.985534	1.01425	0.977041	0.00155423	-0.0347954	0.0379039	0.933213	0.00854483	-0.0121786	0.0292682	0.419007	0.980275	0.957386	1.00371	0.0984046	1.01079	0.981803	1.04063	0.46979	-0.0574102	-0.0885048	-0.0263156	0.000296135	-0.00670149	-0.0233942	0.00999117	0.431368
rs8076183	0.999054	0.979616	1.01888	0.924822	0.992962	0.979412	1.0067	0.313705	0.984433	0.97457	0.994396	0.00226028	0.991148	0.959393	1.02395	0.59255	-0.0044807	-0.0429527	0.0339913	0.819436	0.997992	0.98837	1.00771	0.684267	-0.000467389	-0.0249892	0.0240544	0.9702	-0.0142268	-0.0282069	-0.000246634	0.0460937	0.99785	0.981979	1.01398	0.792424	1.00422	0.984627	1.0242	0.675466	-0.00219989	-0.023177	0.0187772	0.837148	-0.0119924	-0.0232533	-0.00073143	0.0368646
rs8180457	0.990596	0.964607	1.01728	0.486071	0.992641	0.974348	1.01128	0.436417	1.00742	0.99374	1.02128	0.289379	1.01827	0.974027	1.06453	0.424372	0.0172376	-0.0349495	0.0694246	0.517384	1.0144	1.00115	1.02782	0.0330923	-0.00420335	-0.037467	0.0290604	0.80439	0.0122415	-0.00672255	0.0312055	0.205809	1.02605	1.00384	1.04876	0.021277	0.989149	0.962992	1.01602	0.424956	-0.0120075	-0.0404628	0.0164478	0.408202	0.0119359	-0.00333959	0.0272114	0.125655
rs8180817	0.992241	0.972763	1.01211	0.441307	1.0042	0.990381	1.01821	0.553485	0.984095	0.974146	0.994145	0.00198431	1.00113	0.968791	1.03455	0.946278	0.0205459	-0.0182717	0.0593634	0.299553	1.00251	0.99276	1.01236	0.615044	0.0596947	0.0349534	0.084436	2.25815e-06	-0.0226343	-0.0367399	-0.00852871	0.00166088	0.963068	0.947574	0.978816	5.43547e-06	1.00872	0.988858	1.02898	0.392232	0.00467687	-0.0164887	0.0258424	0.664953	-0.0118087	-0.0231709	-0.000446609	0.0416504
rs8181889	0.983519	0.964102	1.00333	0.102366	0.977364	0.963833	0.991085	0.00128713	0.986311	0.976297	0.996428	0.00811552	0.993623	0.961365	1.02696	0.703979	0.0117916	-0.027186	0.0507692	0.553225	1.00956	0.999703	1.01952	0.057348	-0.0194742	-0.0443182	0.00536981	0.124457	-0.00129158	-0.0154555	0.0128724	0.858154	0.999533	0.983431	1.0159	0.955012	0.98857	0.969057	1.00848	0.258419	-0.0198082	-0.0410609	0.00144451	0.0677385	0.0104197	-0.000989289	0.0218287	0.0734528
rs823247	1.0164	0.996669	1.03653	0.10385	0.99438	0.980841	1.00811	0.420433	1.00076	0.99076	1.01087	0.881445	0.985238	0.953737	1.01778	0.369714	-0.0266096	-0.0650005	0.0117812	0.174306	0.993718	0.984158	1.00337	0.201396	-0.0156534	-0.0401235	0.0088167	0.209923	0.00648165	-0.00746908	0.0204324	0.362497	1.01927	1.0031	1.0357	0.0193139	1.01099	0.991305	1.03106	0.276019	0.0217124	0.000779657	0.0426452	0.0420569	-0.00637717	-0.0176144	0.00486011	0.266018
rs830716	1.01221	0.99052	1.03438	0.272113	1.01924	1.00391	1.0348	0.0137135	1.0239	1.01261	1.03532	2.97232e-05	1.02536	0.989119	1.06294	0.172527	-0.0127987	-0.0551161	0.0295187	0.553326	0.999421	0.988827	1.01013	0.915147	0.0581218	0.0311497	0.0850939	2.40605e-05	0.00590555	-0.00947202	0.0212831	0.451632	0.981172	0.964084	0.998563	0.0339752	0.99175	0.970464	1.0135	0.454266	-0.0139257	-0.0369995	0.00914805	0.23685	-0.00571649	-0.0181031	0.0066701	0.365712
rs871994	0.99194	0.972635	1.01163	0.41963	0.993935	0.980372	1.00769	0.385515	0.992363	0.982421	1.00241	0.135612	0.981356	0.94989	1.01386	0.257686	0.00880848	-0.0296667	0.0472837	0.65364	1.00601	0.99631	1.0158	0.225446	0.0302559	0.00573227	0.0547796	0.0156026	-0.0193868	-0.033368	-0.00540557	0.00657317	1.00655	0.990543	1.02282	0.424639	1.02905	1.00894	1.04956	0.00444803	0.00287918	-0.0180997	0.0238581	0.787938	-0.000627765	-0.0118897	0.0106342	0.913002
rs874168	1.00201	0.982664	1.02173	0.840229	0.997614	0.984111	1.0113	0.731184	0.997132	0.987223	1.00714	0.573031	0.998696	0.966961	1.03147	0.936882	0.0148544	-0.0233078	0.0530166	0.44552	0.991378	0.981897	1.00095	0.0773959	0.0341425	0.00981842	0.0584666	0.0059398	-0.0129069	-0.0267744	0.000960711	0.0681254	0.985138	0.969592	1.00093	0.0650448	1.01565	0.99599	1.0357	0.119463	-0.0553481	-0.0761554	-0.0345407	1.85368e-07	0.00370215	-0.0074682	0.0148725	0.515961
rs908668	1.00482	0.9811	1.02912	0.693043	0.998041	0.981485	1.01488	0.818251	1.00661	0.994357	1.01901	0.291714	1.01702	0.977695	1.05793	0.401526	-0.0121116	-0.05893	0.0347068	0.612135	0.995963	0.984289	1.00778	0.501326	-0.00935965	-0.0392014	0.0204821	0.538734	0.00512531	-0.0118879	0.0221385	0.55489	1.01072	0.991242	1.03057	0.282915	1.01063	0.986631	1.03522	0.388456	0.042047	0.0165194	0.0675747	0.00124545	-0.0062491	-0.0199532	0.00745497	0.371457
rs910187	0.981785	0.962172	1.0018	0.0741911	0.988926	0.975084	1.00297	0.121556	0.990462	0.980289	1.00074	0.0688467	0.98764	0.955182	1.0212	0.465734	-0.0134253	-0.0528695	0.0260189	0.50471	0.997884	0.988021	1.00785	0.675944	0.0196144	-0.00552703	0.0447558	0.126243	-0.000701188	-0.0150347	0.0136323	0.923616	1.01689	1.00033	1.03372	0.045548	1.01314	0.992855	1.03384	0.205866	0.0488624	0.0273559	0.070369	8.47098e-06	0.00331766	-0.00822794	0.0148633	0.573298
rs9373590	0.988694	0.969598	1.00817	0.253176	0.992047	0.978612	1.00567	0.251087	0.991341	0.981484	1.0013	0.0880229	0.993758	0.962166	1.02639	0.704025	0.0389345	0.000748473	0.0771206	0.0456762	1.00343	0.99383	1.01313	0.484865	0.00439115	-0.0199485	0.0287308	0.723639	-0.00476747	-0.0186439	0.0091089	0.500706	0.9838	0.968269	0.999581	0.044261	1.0062	0.986723	1.02607	0.535196	-0.0294536	-0.0502747	-0.00863254	0.00556175	0.00623188	-0.0049455	0.0174093	0.274497
rs9394502	0.997905	0.977454	1.01879	0.842685	0.993555	0.979269	1.00805	0.38158	1.00514	0.994531	1.01586	0.343822	0.973592	0.940624	1.00772	0.127839	0.0129211	-0.0276192	0.0534614	0.53218	1.00196	0.991779	1.01224	0.707555	-0.0146999	-0.04054	0.0111402	0.264858	-0.00155581	-0.0162876	0.013176	0.836018	1.00676	0.989904	1.0239	0.434229	1.00386	0.98323	1.02493	0.715941	0.0278813	0.00577659	0.0499859	0.0134305	-0.00870695	-0.0205734	0.00315945	0.150401
rs9527083	0.966977	0.947109	0.987261	0.0015225	0.968633	0.954659	0.982812	1.72099e-05	0.981418	0.97099	0.991958	0.000578865	0.986831	0.953374	1.02146	0.451275	0.0523037	0.0114497	0.0931576	0.0120988	1.00261	0.992344	1.01297	0.619989	-0.0355443	-0.0615844	-0.00950431	0.00746598	-0.0063237	-0.0211696	0.00852221	0.403798	1.00036	0.983459	1.01755	0.966956	0.987805	0.96732	1.00872	0.251162	-0.028262	-0.0505379	-0.00598612	0.0128954	0.0207416	0.00878344	0.0326997	0.000674958
rs9540729	0.992913	0.973741	1.01246	0.474686	0.998004	0.98449	1.0117	0.773897	0.981423	0.971666	0.991278	0.00023466	1.03281	0.999952	1.06674	0.0503417	0.00260968	-0.0355743	0.0407936	0.893439	0.995996	0.986465	1.00562	0.413476	0.0539759	0.0296384	0.0783134	1.38167e-05	-0.0176823	-0.0315577	-0.00380686	0.0125007	0.977753	0.962322	0.993431	0.0055718	1.01112	0.991546	1.03108	0.267545	-0.0387637	-0.0595834	-0.0179441	0.000263074	0.00323821	-0.0079385	0.0144149	0.570133
rs9563886	1.01355	0.993596	1.03391	0.184578	1.0159	1.00187	1.03012	0.0262047	0.999913	0.989759	1.01017	0.986646	1.04239	1.00869	1.07722	0.0132933	-0.0169308	-0.0559281	0.0220665	0.394811	1.0125	1.0026	1.02249	0.0131669	-0.00466628	-0.0295229	0.0201904	0.712919	0.000279308	-0.0138918	0.0144504	0.969185	1.01476	0.998416	1.03138	0.0769483	0.993861	0.974224	1.01389	0.545288	-0.00358206	-0.0248456	0.0176815	0.741267	-0.00524546	-0.0166602	0.00616933	0.367767
rs9889282	1.0038	0.983872	1.02413	0.710813	0.994689	0.98083	1.00874	0.456958	1.00137	0.991134	1.01172	0.793523	0.963277	0.931665	0.995963	0.0279796	0.0068025	-0.0324767	0.0460817	0.734284	1.00713	0.997222	1.01715	0.158897	-0.0282459	-0.053282	-0.00320978	0.0270197	0.0123323	-0.00194112	0.0266058	0.0903768	1.01047	0.99408	1.02713	0.21195	0.993529	0.973761	1.0137	0.526677	-0.00169992	-0.0231171	0.0197173	0.876376	-0.00177984	-0.0132771	0.00971744	0.761575
rs9931543	0.981585	0.95997	1.00369	0.101841	0.998966	0.983596	1.01458	0.895953	0.996316	0.98506	1.0077	0.524334	1.01218	0.975783	1.04994	0.516924	-0.00652826	-0.0499324	0.0368759	0.768154	1.00236	0.991465	1.01338	0.672376	0.0115795	-0.016086	0.039245	0.412015	0.00586584	-0.00990664	0.0216383	0.466053	1.01016	0.992106	1.02854	0.271919	1.00862	0.986418	1.03133	0.449702	-0.0494769	-0.0731427	-0.0258111	4.17557e-05	0.00930531	-0.00339935	0.02201	0.151134
rs9964420	1.00644	0.985289	1.02804	0.553641	1.01211	0.997205	1.02724	0.111781	0.998417	0.987603	1.00935	0.775512	0.990017	0.955701	1.02556	0.577219	-0.00600065	-0.0476116	0.0356103	0.777451	1.01016	0.999634	1.0208	0.0585642	0.023349	-0.00317348	0.0498715	0.0844475	0.00978136	-0.00533949	0.0249022	0.204849	1.00459	0.987342	1.02214	0.604144	1.02071	0.99912	1.04277	0.0602149	0.0205269	-0.0021617	0.0432154	0.0761924	0.000371521	-0.0118083	0.0125514	0.952327

### Sheet: ST7
Supplementary Table 7. Associations between depression genetic variants, outcomes and confounders.
	Outcomes																Confounders
	Any insomnia symptoms				Frequent insomnia symptoms				Morningness				Sleep duration				Age				Sex				Education				Deprivation				Smoking				Alcohol				BMI				Physical activity
SNP	OR	L95	U95	P-value	OR	L95	U95	P-value	OR	L95	U95	P-value	Beta	L95	U95	P-value	Beta	L95	U95	P-value	OR	L95	U95	P-value	Beta	L95	U95	P-value	Beta	L95	U95	P-value	OR	L95	U95	P-value	OR	L95	U95	P-value	Beta	L95	U95	P-value	Beta	L95	U95	P-value
rs1021363	0.995295	0.982826	1.00792	0.463432	0.988729	0.977259	1.00033	0.0569336	1.00137	0.990406	1.01245	0.807632	-0.000338329	-0.00604338	0.00536672	0.907468	0.00583956	-0.0340073	0.0456865	0.773935	0.998908	0.988935	1.00898	0.831012	0.0436205	0.0182227	0.0690182	0.000762126	-0.0178439	-0.0323236	-0.00336415	0.0157214	0.981486	0.965369	0.997872	0.0269588	1.03069	1.00996	1.05186	0.00355281	-0.0239837	-0.0457103	-0.00225708	0.0304976	0.00885741	-0.00280603	0.0205208	0.136639
rs10959913	0.998478	0.984477	1.01268	0.832523	1.0039	0.990849	1.01712	0.560096	1.00602	0.99368	1.01852	0.340404	-0.00151223	-0.00790667	0.0048822	0.642995	-0.00612946	-0.0507789	0.03852	0.787881	0.987322	0.97628	0.998488	0.0261768	0.0506329	0.0221742	0.0790917	0.000488337	-0.00234416	-0.0185692	0.0138809	0.777045	0.983688	0.965491	1.00223	0.0842719	0.992546	0.970153	1.01545	0.520447	-0.0560614	-0.0804061	-0.0317168	6.38035e-06	-0.00883908	-0.0219083	0.0042301	0.184979
rs11135349	1.01049	0.998348	1.02278	0.0906598	1.00686	0.995636	1.01821	0.232008	1.00588	0.995306	1.01656	0.277011	-0.00940981	-0.0148847	-0.00393488	0.000755579	-0.0155292	-0.0537587	0.0227003	0.425942	1.00499	0.995366	1.01472	0.31045	0.016237	-0.00813024	0.0406042	0.191549	-0.0176127	-0.0315047	-0.0037207	0.0129591	1.0069	0.990977	1.02307	0.398022	1.00321	0.983771	1.02304	0.747916	-0.0379386	-0.0587831	-0.0170941	0.000360749	0.00077542	-0.0104146	0.0119655	0.891966
rs11643192	1.00419	0.991797	1.01674	0.509246	1.00594	0.994433	1.01757	0.313133	0.973911	0.963412	0.984524	1.74805e-06	-0.00312549	-0.00874613	0.00249516	0.275766	-0.00805302	-0.0472955	0.0311894	0.687531	0.989292	0.979563	0.999118	0.0327639	0.0442371	0.0192247	0.0692496	0.000527536	0.00778853	-0.00647163	0.0220487	0.284403	1.01701	1.00055	1.03374	0.0427692	1.00213	0.982195	1.02247	0.835513	0.00935321	-0.012044	0.0307504	0.391585	-0.00979738	-0.0212839	0.00168911	0.0945751
rs11663393	0.996696	0.984692	1.00885	0.592412	1.00669	0.995452	1.01806	0.244294	1.00407	0.993495	1.01476	0.452131	-0.00203834	-0.00752417	0.00344748	0.466458	0.020413	-0.0179124	0.0587384	0.296522	0.994837	0.985282	1.00449	0.293187	-0.0659427	-0.0903701	-0.0415153	1.21728e-07	0.0115599	-0.002367	0.0254868	0.10377	1.02059	1.00443	1.03702	0.0123318	0.994565	0.975243	1.01427	0.586104	0.00748194	-0.0134153	0.0283791	0.482844	0.00521686	-0.00600126	0.016435	0.362054
rs11682175	1.02368	1.01134	1.03617	0.000155242	1.00838	0.997117	1.01977	0.145346	1.00164	0.991088	1.0123	0.761633	0.0191377	0.0136503	0.024625	8.18353e-12	0.0157478	-0.0225572	0.0540528	0.420374	0.992986	0.983454	1.00261	0.152685	0.0332658	0.00885071	0.057681	0.00757491	-0.0037228	-0.0176423	0.0101967	0.600143	0.989376	0.973706	1.0053	0.189758	1.00862	0.989027	1.0286	0.39115	-0.0526638	-0.0735491	-0.0317784	7.72899e-07	0.0119467	0.000734642	0.0231588	0.0367638
rs12129573	1.00366	0.991033	1.01645	0.571518	1.0137	1.00189	1.02565	0.0228948	0.9913	0.980399	1.00232	0.121459	-0.00178721	-0.00751866	0.00394423	0.54109	-0.0135836	-0.0536066	0.0264394	0.505923	0.996427	0.986434	1.00652	0.486332	-0.0148708	-0.0403812	0.0106396	0.253237	0.0150908	0.000547066	0.0296346	0.0419838	1.04165	1.02449	1.0591	1.47028e-06	0.984777	0.964841	1.00513	0.141546	-0.0160117	-0.0378344	0.00581104	0.150419	0.0107012	-0.00101378	0.0224161	0.073398
rs12552	0.980093	0.968188	0.992145	0.0012608	0.970137	0.959227	0.981171	1.48516e-07	1.009	0.99829	1.01982	0.0998749	0.00490777	-0.00062094	0.0104365	0.0818887	0.00399199	-0.0346066	0.0425906	0.839365	1.0089	0.999138	1.01875	0.0740779	-0.0439477	-0.0685497	-0.0193456	0.000463288	-0.00329465	-0.0173209	0.0107316	0.645243	1.0053	0.989255	1.02161	0.519518	0.988422	0.969068	1.00816	0.248391	-0.01847	-0.0395161	0.002576	0.0854211	0.00914355	-0.00215449	0.0204416	0.112693
rs12624433	0.996186	0.982417	1.01015	0.590448	1.00428	0.991415	1.01732	0.515866	0.986046	0.974134	0.998105	0.0234614	-0.000560824	-0.00686488	0.00574324	0.86158	0.00538369	-0.0386336	0.0494009	0.810547	1.00466	0.993587	1.01586	0.410918	-0.0290506	-0.0571067	-0.000994414	0.0424151	0.00197715	-0.0140181	0.0179724	0.808573	1.02085	1.00237	1.03967	0.0268529	0.986012	0.964104	1.00842	0.219138	0.021396	-0.00260454	0.0453966	0.0805916	0.004278	-0.00860616	0.0171622	0.51519
rs12666117	1.01099	0.998766	1.02336	0.0782496	1.01215	1.00081	1.02362	0.0356897	0.996249	0.98572	1.00689	0.488145	0.000343957	-0.00516163	0.00584955	0.902545	-0.0716646	-0.110113	-0.0332164	0.000259005	1.00269	0.993026	1.01244	0.586989	-0.0223022	-0.0468093	0.00220477	0.0744838	0.0154119	0.00144017	0.0293837	0.0306195	1.00363	0.987678	1.01984	0.657576	1.009	0.989329	1.02907	0.372311	0.0435823	0.0226183	0.0645464	4.61061e-05	0.00290763	-0.00834665	0.0141619	0.612596
rs12958048	0.976195	0.963758	0.988792	0.000230629	0.979553	0.968026	0.991218	0.000625133	0.979064	0.968173	0.990079	0.00020985	0.0150282	0.00923683	0.0208195	3.6594e-07	0.0288217	-0.0116406	0.069284	0.162685	0.997847	0.987732	1.00807	0.678455	-0.0180593	-0.0438498	0.00773109	0.169929	-0.00356376	-0.0182673	0.0111398	0.634755	0.998382	0.981698	1.01535	0.850569	1.00255	0.981999	1.02352	0.809763	0.0109599	-0.0111025	0.0330223	0.330232	-0.0204763	-0.0323197	-0.00863284	0.000702568
rs12967855	0.999927	0.987139	1.01288	0.991164	0.997564	0.985738	1.00953	0.688541	1.00541	0.994172	1.01678	0.346667	-0.000220451	-0.00604772	0.00560681	0.940893	0.0574578	0.0167385	0.0981771	0.00568129	1.01011	0.999809	1.02053	0.0544295	0.130359	0.104408	0.15631	7.2169e-23	-0.0209862	-0.0357831	-0.0061894	0.00543952	0.967781	0.951563	0.984275	0.000145802	1.00212	0.981448	1.02323	0.842151	0.00559312	-0.0166096	0.0277958	0.621491	0.0060181	-0.00590084	0.017937	0.322359
rs1409379	1.00996	0.995737	1.02438	0.170852	1.00826	0.995067	1.02162	0.220943	0.990452	0.978234	1.00282	0.129781	-0.00327578	-0.009704	0.00315245	0.317901	-0.0321225	-0.0770394	0.0127944	0.161013	1.01862	1.00716	1.03021	0.00139429	-0.0619105	-0.0905396	-0.0332814	2.25148e-05	0.00858346	-0.00773877	0.0249057	0.302684	1.00809	0.98938	1.02716	0.399113	0.988052	0.96553	1.0111	0.306908	0.00516949	-0.0193218	0.0296608	0.679095	0.00592716	-0.00722036	0.0190747	0.376918
rs1432639	1.01854	1.0061	1.03113	0.00338129	1.012	1.00052	1.0236	0.0403481	1.01241	1.00159	1.02334	0.0244317	-0.00304754	-0.00861473	0.00251966	0.283315	0.00548704	-0.0334188	0.0443929	0.782225	1.0033	0.993513	1.01317	0.510476	0.0878473	0.0630508	0.112644	3.82887e-12	0.00222657	-0.0119113	0.0163644	0.757569	0.973693	0.958071	0.98957	0.0012361	0.984614	0.965167	1.00445	0.127648	0.0812313	0.0600195	0.102443	6.12391e-14	0.00644069	-0.0049473	0.0178287	0.267649
rs159963	0.999761	0.987514	1.01216	0.969624	0.980402	0.969274	0.991657	0.000677332	1.0155	1.00462	1.02649	0.0051135	0.0118918	0.00631183	0.0174718	2.95491e-05	-0.00297753	-0.0419336	0.0359786	0.880918	1.00289	0.9931	1.01278	0.564239	-0.0159818	-0.0408121	0.00884849	0.207124	0.0139737	-0.000182353	0.0281297	0.0530259	1.02356	1.00705	1.04035	0.0050123	1.01963	0.999521	1.04014	0.0557722	0.0392215	0.0179808	0.0604621	0.000295638	0.000264563	-0.0111382	0.0116673	0.963729
rs17727765	0.980268	0.958446	1.00259	0.082741	0.983668	0.963217	1.00455	0.124474	0.990172	0.970825	1.0099	0.326577	0.00436834	-0.00586711	0.0146038	0.402884	-0.102599	-0.174138	-0.0310593	0.00494061	0.991917	0.974203	1.00995	0.377376	-0.0521815	-0.0977803	-0.00658267	0.0249036	0.0064138	-0.0195829	0.0324105	0.628702	0.991498	0.962295	1.02159	0.575621	1.01945	0.982548	1.05774	0.305792	-0.02135	-0.0603576	0.0176575	0.283385	0.0057496	-0.0151907	0.0266899	0.590474
rs1806153	1.01007	0.995678	1.02468	0.171137	1.01088	0.997562	1.02438	0.109765	1.01105	0.99846	1.0238	0.0856464	-0.00310026	-0.00958844	0.00338793	0.349	-0.0358047	-0.081126	0.00951662	0.121525	0.996428	0.98512	1.00787	0.538886	-0.0218145	-0.050702	0.00707302	0.138855	0.0239261	0.00745708	0.0403951	0.00440773	1.00905	0.990217	1.02824	0.348679	0.987363	0.964779	1.01047	0.281344	-0.0309879	-0.0556995	-0.00627633	0.0139811	0.00458884	-0.00867707	0.0178548	0.497788
rs1833288	0.997098	0.983583	1.0108	0.676411	1.00318	0.99058	1.01595	0.622108	1.00606	0.994126	1.01813	0.321246	-0.00325397	-0.00943373	0.0029258	0.302062	0.0139202	-0.0292178	0.0570583	0.527086	1.0059	0.995036	1.01689	0.288274	0.0633956	0.0359005	0.0908907	6.21231e-06	-0.00954188	-0.0252176	0.00613388	0.232856	0.993561	0.975855	1.01159	0.481402	1.00989	0.987786	1.03248	0.383551	0.0515649	0.0280442	0.0750856	1.73271e-05	-0.0112975	-0.0239242	0.00132931	0.0794957
rs1890946	1.01098	0.9988	1.0233	0.0774418	1.00727	0.996022	1.01865	0.206086	1.00471	0.994125	1.0154	0.3847	-0.00803401	-0.0135206	-0.00254744	0.00410517	-0.00542824	-0.043734	0.0328775	0.78121	0.998769	0.989181	1.00845	0.802399	-0.0160578	-0.0404736	0.00835797	0.197388	0.0166003	0.00268063	0.03052	0.0194184	1.01823	1.0021	1.03462	0.0266087	0.979687	0.960649	0.999103	0.0404009	-0.0290842	-0.0499704	-0.00819796	0.00634797	-0.00476873	-0.0159811	0.00644362	0.404511
rs200949	1.02056	1.00308	1.03834	0.0209548	0.988823	0.97316	1.00474	0.167663	0.989885	0.975134	1.00486	0.184447	-0.0105384	-0.0183268	-0.00274999	0.00800194	-0.007278	-0.0616679	0.0471119	0.793116	0.99589	0.982341	1.00963	0.555649	-0.0231612	-0.0578289	0.0115065	0.190388	-0.0273623	-0.0471266	-0.00759791	0.00665954	0.973968	0.952002	0.996441	0.0234343	0.956766	0.930839	0.983416	0.00161606	0.0732991	0.0436437	0.102955	1.27031e-06	-0.0415607	-0.0574804	-0.025641	3.10969e-07
rs2043539	1.01399	1.00167	1.02647	0.0259335	1.00278	0.991488	1.01419	0.631207	1.00701	0.996313	1.01782	0.199901	0.0104063	0.00487453	0.0159381	0.000226903	-0.0334199	-0.0720593	0.00521945	0.0900365	0.990224	0.980636	0.999907	0.0478554	-0.0164069	-0.0410354	0.00822166	0.191664	0.0108407	-0.00320032	0.0248818	0.13022	1.00866	0.992565	1.02502	0.293342	1.0012	0.98159	1.02121	0.905214	0.0504149	0.0293472	0.0714827	2.73084e-06	0.0111191	-0.000190886	0.0224291	0.0539949
rs2389016	1.00502	0.99184	1.01837	0.457324	1.02059	1.00822	1.03312	0.00106035	1.0047	0.993187	1.01635	0.425098	-0.00737402	-0.0133461	-0.00140197	0.0155178	0.0375205	-0.00421791	0.0792589	0.0780874	1.00664	0.996121	1.01728	0.216776	-0.035465	-0.0620686	-0.00886131	0.00898075	0.0129077	-0.00225946	0.0280749	0.0953192	1.01591	0.998439	1.03369	0.0745054	0.992638	0.971678	1.01405	0.497347	0.0561217	0.0333642	0.0788792	1.34261e-06	-0.0101064	-0.0223235	0.00211077	0.104946
rs263645	0.984671	0.972808	0.996678	0.0124867	1.00164	0.990451	1.01296	0.774966	1.00032	0.989783	1.01097	0.952384	0.00335011	-0.00213857	0.00883879	0.231581	0.0234562	-0.0148914	0.0618039	0.230584	1.00373	0.994082	1.01347	0.450142	0.00597849	-0.0184641	0.0304211	0.631659	2.70046e-05	-0.013908	0.013962	0.996969	0.993908	0.978152	1.00992	0.453605	1.00803	0.988421	1.02802	0.425055	-0.00889135	-0.0298007	0.012018	0.404595	0.00438149	-0.00684314	0.0156061	0.444234
rs30266	1.01529	1.0023	1.02844	0.0208975	1.02622	1.01409	1.0385	1.99658e-05	1.02756	1.01607	1.03919	2.15804e-06	0.0026582	-0.00316205	0.00847846	0.37071	-0.0323933	-0.0730477	0.00826103	0.11836	1.0078	0.997539	1.01817	0.136729	-0.0545317	-0.080444	-0.0286194	3.71317e-05	0.0246383	0.00986526	0.0394114	0.00108015	0.995372	0.978634	1.0124	0.591835	0.984446	0.964212	1.00511	0.13903	0.0388797	0.016713	0.0610464	0.000586729	-0.00844591	-0.0203457	0.00345392	0.164201
rs34215985	1.01139	0.996337	1.02667	0.138776	1.0047	0.990807	1.01879	0.509053	1.00647	0.993351	1.01975	0.335471	-0.00345813	-0.0102589	0.00334263	0.318948	0.0253883	-0.0221111	0.0728878	0.294826	0.984641	0.972937	0.996485	0.0111762	0.0419204	0.0116449	0.072196	0.00665152	-0.0094567	-0.0267174	0.00780398	0.282906	0.982993	0.963818	1.00255	0.0878989	1.00859	0.984408	1.03336	0.489771	0.00787994	-0.0180195	0.0337794	0.550961	0.0232123	0.00930904	0.0371155	0.00106696
rs4074723	0.998551	0.98635	1.0109	0.81724	1.00023	0.988903	1.01169	0.968015	1.00948	0.998693	1.02037	0.0852123	-0.00263116	-0.00819676	0.00293445	0.354146	-0.0154775	-0.0543164	0.0233613	0.434768	0.999072	0.989348	1.00889	0.852374	0.0188666	-0.00588895	0.0436222	0.13525	0.0199464	0.00583307	0.0340598	0.00560559	1.01051	0.994277	1.02702	0.205669	0.985338	0.965916	1.00515	0.145921	-0.00398834	-0.0251655	0.0171888	0.712035	-0.000196126	-0.0115645	0.0111723	0.973026
rs4143229	0.993777	0.970354	1.01777	0.608007	0.984035	0.962613	1.00593	0.151836	1.01781	0.99689	1.03917	0.0957007	9.76461e-05	-0.0106862	0.0108815	0.985841	-0.0105185	-0.0858864	0.0648494	0.784441	1.00997	0.990975	1.02933	0.305829	0.0412284	-0.00681042	0.0892672	0.09255	-0.000605075	-0.0279928	0.0267826	0.965461	1.04677	1.01389	1.08071	0.00499306	1.02327	0.984875	1.06315	0.238473	-0.0325362	-0.0736309	0.0085585	0.120717	0.00641234	-0.0156484	0.0284731	0.568883
rs4261101	0.991012	0.97863	1.00355	0.159309	0.981038	0.969654	0.992555	0.00130511	1.00782	0.9968	1.01896	0.164959	0.00237432	-0.00332149	0.00807013	0.413919	-0.0140085	-0.0537972	0.0257803	0.490165	0.998994	0.989034	1.00905	0.843886	0.00221145	-0.0231497	0.0275726	0.864298	-0.000482761	-0.0149415	0.013976	0.947823	1.0163	0.999625	1.03326	0.055424	1.00077	0.98059	1.02137	0.940802	-0.0304765	-0.0521713	-0.00878163	0.00589978	0.00591544	-0.005731	0.0175619	0.319493
rs4869056	1.00573	0.993266	1.01835	0.369189	0.997452	0.985989	1.00905	0.665298	0.991667	0.980914	1.00254	0.132532	0.00487201	-0.000775828	0.0105199	0.0908896	-0.0310867	-0.0705094	0.00833596	0.12222	0.985559	0.975825	0.99539	0.0040755	-0.0011715	-0.0262994	0.0239564	0.927193	-0.0181244	-0.03245	-0.00379877	0.01315	0.949052	0.933661	0.964697	3.64869e-10	0.983859	0.964165	1.00396	0.114728	-0.0431185	-0.0646136	-0.0216235	8.43857e-05	0.00414853	-0.0073908	0.0156879	0.481041
rs4904738	1.00246	0.990256	1.01481	0.694518	1.02134	1.00982	1.03298	0.000262912	0.97692	0.966531	0.987421	1.86514e-05	-0.00329908	-0.00884179	0.00224363	0.243377	-0.0190463	-0.0577564	0.0196638	0.334872	1.00796	0.998181	1.01783	0.110985	-0.0265699	-0.0512434	-0.00189649	0.0348063	0.00696792	-0.00709882	0.0210346	0.331617	1.01277	0.996582	1.02922	0.122707	0.993405	0.973919	1.01328	0.512664	0.00373087	-0.0173761	0.0248378	0.729009	-0.0043107	-0.0156414	0.00702002	0.455876
rs5758265	1.02366	1.01004	1.03746	0.000622381	1.02135	1.00881	1.03405	0.000801286	1.00686	0.995177	1.01868	0.25092	-0.00705647	-0.0131026	-0.00101037	0.0221676	-0.0236247	-0.0658715	0.018622	0.273067	1.00002	0.989433	1.01071	0.997728	0.00604153	-0.0208863	0.0329694	0.660127	-0.0163957	-0.0317475	-0.00104388	0.0363289	0.964037	0.947119	0.981256	5.01915e-05	0.977931	0.957091	0.999225	0.0423071	0.0236294	0.000594234	0.0466647	0.0443765	-0.00320476	-0.0155707	0.00916118	0.611492
rs62099069	1.00248	0.990315	1.0148	0.690528	1.00387	0.992567	1.0153	0.503973	0.989979	0.979468	1.0006	0.0644345	0.00177007	-0.00375987	0.0073	0.530423	-0.020987	-0.0595912	0.0176172	0.28664	0.992713	0.98311	1.00241	0.140309	0.00891653	-0.0156896	0.0335226	0.47756	0.00742376	-0.00660449	0.021452	0.299637	0.99457	0.978698	1.0107	0.507065	1.00356	0.983923	1.02359	0.72452	0.0105143	-0.0105348	0.0315635	0.327567	-0.00150441	-0.0128042	0.00979533	0.794136
rs7430565	1.01431	1.00198	1.02678	0.0227464	1.00126	0.989975	1.01268	0.827486	0.986069	0.975582	0.996669	0.0101206	-0.00746579	-0.0130037	-0.00192786	0.00823574	0.0175874	-0.0211146	0.0562894	0.373107	0.993856	0.984218	1.00359	0.215186	0.00125757	-0.0234108	0.025926	0.92041	-0.00534256	-0.0194063	0.00872122	0.456543	0.994073	0.978168	1.01024	0.470052	0.979759	0.960505	0.999398	0.0434438	0.0521585	0.0310568	0.0732603	1.26949e-06	0.00409289	-0.00723546	0.0154212	0.478867
rs7807677	1.00477	0.992654	1.01703	0.442153	0.989287	0.978231	1.00047	0.0603163	1.01122	1.00056	1.02199	0.0390864	-0.00308879	-0.0085804	0.00240283	0.270292	-0.0783011	-0.116653	-0.0399488	6.29516e-05	1.00912	0.999421	1.01891	0.0654023	-0.0459903	-0.0704359	-0.0215447	0.000226643	0.0285708	0.0146341	0.0425075	5.87052e-05	1.0436	1.02702	1.06044	1.74559e-07	0.990173	0.970912	1.00982	0.324472	0.0163283	-0.00458401	0.0372405	0.125934	-0.000832666	-0.0120589	0.0103936	0.884416
rs7856424	1.00503	0.991644	1.01859	0.463472	0.994804	0.982524	1.00724	0.411072	1.01022	0.998454	1.02212	0.0889239	-0.000177945	-0.00624348	0.00588759	0.954147	0.0168454	-0.0255042	0.0591949	0.435618	0.995149	0.984592	1.00582	0.371528	0.0349365	0.00794344	0.0619296	0.0111896	-0.00566238	-0.0210516	0.00972688	0.470814	0.989844	0.972494	1.0075	0.257879	1.01171	0.989963	1.03394	0.293674	-0.030089	-0.0531801	-0.00699781	0.0106518	-0.00390406	-0.0163001	0.00849195	0.53705
rs7932640	0.992369	0.980309	1.00458	0.219436	0.986889	0.975776	0.998127	0.0223463	0.99259	0.982045	1.00325	0.172282	0.00350393	-0.00202991	0.00903777	0.214601	0.00408345	-0.0345585	0.0427254	0.835919	1.00693	0.997181	1.01678	0.164108	0.00454213	-0.020088	0.0291723	0.717768	-0.0177837	-0.0318256	-0.00374189	0.0130558	0.979132	0.963509	0.995007	0.010173	1.00243	0.9828	1.02246	0.809598	-0.0296702	-0.0507397	-0.00860063	0.00578002	0.00948792	-0.00182282	0.0207987	0.100156
rs8025231	1.01577	1.00352	1.02816	0.011471	1.00678	0.995535	1.01815	0.238392	1.01866	1.00793	1.02951	0.000624558	-0.00342908	-0.00891709	0.00205892	0.220708	-0.0142879	-0.0526239	0.0240481	0.465095	1.00267	0.993036	1.0124	0.588395	-0.0216832	-0.0461182	0.00275184	0.0819944	0.0127931	-0.00113758	0.0267239	0.0718752	1.00137	0.985513	1.01749	0.866077	0.998216	0.978817	1.018	0.858457	0.0232516	0.00234876	0.0441544	0.0292435	0.00805084	-0.00317034	0.019272	0.159662
rs915057	1.00248	0.990291	1.01481	0.691666	0.9984	0.987148	1.00978	0.781904	0.984171	0.973707	0.994748	0.00343988	0.00148985	-0.00404779	0.0070275	0.597979	0.0076731	-0.0310186	0.0463648	0.697507	0.998508	0.988827	1.00828	0.763902	0.0468761	0.0222147	0.0715374	0.000194973	0.00216334	-0.0118967	0.0162234	0.762981	1.00595	0.98986	1.02231	0.470756	1.00629	0.986561	1.02642	0.534703	-0.0022347	-0.0233316	0.0188622	0.835533	-0.00875716	-0.0200825	0.00256813	0.129641
rs9427672	1.01475	1.00047	1.02923	0.0428487	0.997447	0.984418	1.01065	0.703158	1.01194	0.99948	1.02455	0.0604262	0.00947705	0.00305027	0.0159038	0.00385024	0.00455386	-0.0403434	0.0494511	0.842422	1.00349	0.99221	1.0149	0.545644	0.0330706	0.0044536	0.0616876	0.023514	-0.0113045	-0.0276195	0.00501053	0.174453	0.978846	0.960822	0.997208	0.0241417	1.02079	0.997701	1.0444	0.0779478	-0.021261	-0.0457414	0.00321942	0.0887171	-0.008709	-0.0218507	0.0044327	0.193991

### Sheet: ST8
Supplementary Table 8. Leave-one-out analysis for results of frequent insomnia on broad depression/anxiety. IVW MR conducted with listed SNPs removed in each respective analysis.
SNP	OR	L95	U95
rs1015438	1.19941	1.16795	1.23173
rs1031654	1.20148	1.16995	1.23386
rs1038093	1.19941	1.16801	1.23166
rs10502966	1.19882	1.16753	1.23095
rs1064213	1.20223	1.17082	1.23449
rs1064939	1.20315	1.17191	1.23522
rs10756571	1.20111	1.1696	1.23347
rs10758593	1.20068	1.16916	1.23305
rs10761240	1.20058	1.16903	1.23297
rs10800992	1.19895	1.1676	1.23115
rs10825503	1.20161	1.17015	1.23393
rs10865954	1.19935	1.16794	1.2316
rs10898940	1.20048	1.16897	1.23284
rs10928256	1.19969	1.16827	1.23195
rs10944696	1.20178	1.17033	1.23409
rs10947428	1.2015	1.16988	1.23397
rs10947690	1.20095	1.1694	1.23335
rs10947987	1.20107	1.16956	1.23343
rs10955647	1.20019	1.1687	1.23252
rs11001276	1.20043	1.16892	1.23278
rs11090039	1.19892	1.16766	1.23102
rs11119409	1.19929	1.16794	1.23147
rs11149313	1.20093	1.16941	1.2333
rs113851554	1.20819	1.17668	1.24055
rs1147852	1.19939	1.168	1.23161
rs11588755	1.20077	1.16925	1.23314
rs11605348	1.1997	1.16821	1.23203
rs116466468	1.20236	1.17097	1.2346
rs11650304	1.20207	1.17067	1.23432
rs1167132	1.20085	1.16933	1.23322
rs11679943	1.20142	1.16992	1.23377
rs11722569	1.20127	1.16978	1.23362
rs11756035	1.2001	1.16862	1.23243
rs11803128	1.2	1.1685	1.23234
rs118166957	1.20247	1.17096	1.23484
rs12030482	1.19976	1.16833	1.23204
rs12187443	1.19998	1.1685	1.23232
rs12251016	1.20054	1.16901	1.23291
rs12310246	1.20005	1.16855	1.2324
rs12520974	1.19858	1.1674	1.23059
rs12540241	1.20158	1.17009	1.23392
rs12605642	1.19971	1.16828	1.23198
rs12666306	1.1984	1.16717	1.23047
rs12790660	1.19949	1.16807	1.23174
rs1289939	1.2003	1.1688	1.23265
rs12912299	1.1979	1.16678	1.22984
rs12917449	1.20152	1.17004	1.23384
rs12924275	1.20135	1.16986	1.2337
rs12983032	1.20346	1.17225	1.2355
rs12991815	1.20047	1.16894	1.23285
rs13010288	1.20223	1.17077	1.23453
rs13135092	1.2002	1.16864	1.23261
rs13138995	1.20084	1.16933	1.23321
rs1357685	1.19988	1.16844	1.23217
rs138678612	1.20171	1.17023	1.23403
rs152555	1.20093	1.1694	1.23331
rs1530938	1.20137	1.16986	1.23373
rs1536053	1.20189	1.17045	1.23418
rs1553754	1.20106	1.16955	1.23342
rs1567084	1.19996	1.16851	1.23226
rs1580173	1.20118	1.16967	1.23353
rs1620977	1.19831	1.16703	1.23043
rs16903122	1.19937	1.1679	1.2317
rs16990210	1.19999	1.16853	1.2323
rs17005118	1.20228	1.17088	1.23453
rs17025198	1.19974	1.16832	1.23201
rs17083297	1.1993	1.16796	1.23148
rs17223714	1.20113	1.1696	1.23351
rs1731951	1.2004	1.1689	1.23276
rs17367725	1.20141	1.16992	1.23376
rs17520265	1.20018	1.16869	1.23252
rs17643634	1.20053	1.16898	1.23294
rs176644	1.20262	1.17134	1.23474
rs1861412	1.20035	1.16883	1.23272
rs190073	1.20063	1.16912	1.23299
rs1927902	1.19957	1.16808	1.23191
rs1937447	1.20139	1.16989	1.23373
rs2030672	1.2018	1.17036	1.23409
rs2089358	1.19919	1.16784	1.23139
rs214934	1.19977	1.16833	1.23206
rs2216427	1.20147	1.16999	1.23381
rs2221119	1.1984	1.16728	1.23034
rs224029	1.19923	1.16785	1.23144
rs2286729	1.20187	1.17038	1.2342
rs2364921	1.20107	1.16956	1.23344
rs2388840	1.20018	1.16868	1.23253
rs2389631	1.20055	1.16902	1.23293
rs2431108	1.19681	1.16585	1.2286
rs2598293	1.20031	1.1688	1.23266
rs2737240	1.20161	1.17015	1.23392
rs2792990	1.20058	1.16905	1.23296
rs2838787	1.20007	1.16858	1.23239
rs28552587	1.19976	1.16833	1.23202
rs28582096	1.20043	1.16888	1.23283
rs28611339	1.19951	1.16808	1.23179
rs2867690	1.20089	1.16937	1.23325
rs2903385	1.19986	1.16836	1.23221
rs3131638	1.2003	1.16879	1.23266
rs314281	1.19958	1.16811	1.23189
rs3184470	1.2009	1.16937	1.23327
rs324017	1.2004	1.16889	1.23276
rs34214423	1.20022	1.16872	1.23256
rs34490907	1.20157	1.17009	1.23389
rs34967082	1.20019	1.1687	1.23253
rs35110063	1.20208	1.17063	1.23438
rs35322724	1.19998	1.16844	1.23237
rs35539975	1.20026	1.16877	1.23261
rs3774751	1.19952	1.16807	1.23181
rs3902952	1.20178	1.1703	1.2341
rs4090240	1.20189	1.17044	1.23418
rs4238755	1.20205	1.1706	1.23434
rs4260410	1.20031	1.16882	1.23265
rs429358	1.20225	1.17089	1.23445
rs4502882	1.19971	1.16826	1.232
rs4588900	1.19958	1.16818	1.23181
rs4592425	1.20213	1.1707	1.2344
rs4643373	1.20272	1.1714	1.23488
rs4664299	1.20065	1.16913	1.23302
rs4702	1.19999	1.16845	1.23237
rs4709655	1.20022	1.16873	1.23257
rs4767645	1.20146	1.16996	1.23382
rs4788203	1.19983	1.16838	1.23213
rs4790076	1.20179	1.17031	1.2341
rs4858708	1.20098	1.16946	1.23335
rs492858	1.20094	1.16942	1.23331
rs4981170	1.20055	1.169	1.23295
rs521484	1.20123	1.16973	1.23359
rs524859	1.20073	1.16918	1.23313
rs55772859	1.1996	1.16815	1.23189
rs55972276	1.20076	1.16917	1.2332
rs56097173	1.20242	1.17105	1.23464
rs56133505	1.20196	1.17048	1.2343
rs566673	1.19829	1.16714	1.23027
rs5877	1.19989	1.16844	1.23219
rs6019663	1.20191	1.17045	1.23421
rs60565673	1.19937	1.16794	1.23164
rs6119267	1.20101	1.16939	1.23348
rs61765555	1.1987	1.16743	1.23081
rs61921611	1.20037	1.16884	1.23275
rs62068188	1.20076	1.16923	1.23313
rs62158170	1.20218	1.17061	1.23461
rs62194948	1.20072	1.1692	1.23309
rs62213452	1.20183	1.1704	1.23411
rs62264767	1.20016	1.16862	1.23256
rs62301574	1.20122	1.16972	1.23358
rs623025	1.20072	1.1692	1.23308
rs62383308	1.20097	1.16946	1.23334
rs62429521	1.20326	1.17212	1.23522
rs6457796	1.20154	1.17006	1.23387
rs6465151	1.20101	1.16949	1.23339
rs647905	1.20079	1.16927	1.23315
rs6510033	1.20007	1.1686	1.23239
rs6545798	1.20012	1.16861	1.23248
rs6562066	1.20124	1.16971	1.23361
rs6589988	1.20038	1.16887	1.23274
rs6597649	1.20061	1.1691	1.23297
rs6601080	1.19951	1.16813	1.23172
rs6606731	1.20038	1.16888	1.23273
rs66674044	1.19985	1.16836	1.23219
rs667730	1.20152	1.17004	1.23384
rs6702604	1.19987	1.16841	1.23218
rs670501	1.20066	1.16911	1.23307
rs671985	1.20008	1.16859	1.23243
rs6734957	1.2015	1.17	1.23384
rs6756610	1.20147	1.16997	1.23382
rs6808140	1.2012	1.16967	1.23358
rs6888135	1.20019	1.16868	1.23255
rs694786	1.19935	1.1679	1.23164
rs6967168	1.20092	1.16939	1.23331
rs6973090	1.20178	1.17034	1.23407
rs6978112	1.2011	1.16959	1.23346
rs699844	1.19998	1.16852	1.23228
rs701394	1.20014	1.16866	1.23248
rs7040224	1.20025	1.16876	1.2326
rs7044885	1.20063	1.16909	1.23302
rs715338	1.20102	1.16948	1.23342
rs7168238	1.19954	1.16815	1.23177
rs7214267	1.20376	1.17258	1.23578
rs72657797	1.20085	1.1693	1.23326
rs72773790	1.20101	1.16949	1.23338
rs728017	1.1994	1.16803	1.23161
rs72820274	1.19884	1.16763	1.23089
rs72899452	1.20188	1.17042	1.23419
rs73079014	1.20063	1.16912	1.23299
rs73671843	1.20105	1.16952	1.23343
rs7402939	1.20058	1.16906	1.23294
rs742760	1.20068	1.16917	1.23305
rs7432782	1.19953	1.16814	1.23177
rs7475916	1.20123	1.16971	1.23359
rs7486418	1.2001	1.1686	1.23245
rs7571486	1.20081	1.16929	1.23318
rs75932578	1.19911	1.16783	1.23122
rs76145129	1.1997	1.16828	1.23195
rs7615602	1.20008	1.1686	1.23241
rs7625896	1.20078	1.16926	1.23315
rs78206187	1.20263	1.1712	1.2349
rs7992992	1.20183	1.17038	1.23412
rs8076183	1.19941	1.168	1.23165
rs8180457	1.20098	1.16944	1.23338
rs8180817	1.19937	1.16789	1.2317
rs8181889	1.1997	1.16826	1.232
rs823247	1.20171	1.17023	1.23404
rs830716	1.19851	1.16727	1.23058
rs871994	1.20251	1.17119	1.23467
rs874168	1.20109	1.16958	1.23345
rs908668	1.20098	1.16944	1.23338
rs910187	1.20026	1.16876	1.2326
rs9373590	1.20044	1.16891	1.23283
rs9394502	1.20342	1.17201	1.23566
rs9527083	1.19941	1.16775	1.23192
rs9540729	1.19898	1.16769	1.23111
rs9563886	1.20144	1.16995	1.23378
rs9889282	1.20162	1.1701	1.23398
rs9931543	1.20138	1.16984	1.23377
rs9964420	1.20156	1.17009	1.23387

### Sheet: ST9
Supplementary Table 9. Summary of associations between genetic instruments and common confounders.
	Age	Sex	Education	Deprivation	Smoking	Alcohol	BMI	Physical activity
Morningness	0	1	22	2	2	0	26	0
Sleep duration	0	2	7	2	2	0	13	2
Any insomnia symptoms	0	1	5	1	0	0	9	1
Frequent insomnia symptoms	2	2	30	5	8	1	45	4
Depression	2	0	12	2	5	0	13	3
